# A Genome-wide Association Study of Alzheimer’s Disease and Dementia in a Large Multi-ancestry Military Cohort Identifies Many New Dementia-Associated Loci

**DOI:** 10.64898/2026.05.01.26352216

**Authors:** Richard Sherva, Henry Bayly, Rui Zhang, Kelly Harrington, Jesse Mez, Mark W. Miller, Debby Tsuang, Erika Wolf, Qing Zeng, Yann Le Guen, Marlene Tejeda, the VA Million Veteran Program, the MVP Cognitive Decline, Dementia During Aging Working Group, John Michael Gaziano, Matthew S. Panizzon, Richard L. Hauger, Victoria C. Merritt, Lindsay A. Farrer, Mark W. Logue

## Abstract

**Introduction:** Biobank-scale cohorts of individuals with genetic data and diagnoses of Alzheimer’s disease and related dementias (ADRD) have facilitated the discovery of additional risk loci via meta-analysis, with existing cohorts assembled specifically for ADRD genetic discovery. Cross-ancestry meta-analyses have further elucidated the overall genetic architecture of these dementias. Here, we include for the first time the European ancestry (EA) and Hispanic ancestry (HA) subset of the VA Million Veterans Program (MVP) along with the African ancestry (AA) MVP participants in a meta-analysis with a large-scale EA and AA meta-analysis.

**Methods:** Independent genome-wide association studies (GWASs) were conducted in MVP participants using four phenotypes derived from electronic medical records and surveys: ADRD, prescriptions for common dementia medications, and self-reported maternal and paternal history of dementia (dementia by proxy). These GWASs were repeated in the EA, AA, and HA cohorts. MVP ancestry-specific and cross-ancestry meta-analyses were conducted. These were then meta-analyzed with existing GWAS results. Functionality of the peak variants was explored using brain-derived gene expression data and co-localization analysis.

**Results:** Apart from the *APOE* region, 17, 4, and 3 genome-wide significant (GWS) loci were observed in the MVP EA, AA, and HA meta-analyses, respectively. When we meta-analyzed these with consortium results, we observed 72 loci in the EA GWAS, and 62 lead loci in the cross-ancestry meta-analysis. While most of these loci were known, 27 genes/regions were identified containing variants surpassing genome-wide significance for the first time: 7 EA specific, 12 in the cross-ancestry meta-analysis, and 8 driven by AA and HA cohorts. Several of these are members of pathways containing established ADRD risk genes, and several of the peak SNPs showed evidence for eQTL effects on their respective genes. Several of the novel SNPs showed significant eQTL effects in brain-derived mRNA-seq experiments. Additionally, there was a significant differential expression of the novel gene *PAX7* in ADRD cases and controls.

**Discussion:** MVP represents a large and unique primarily male cohort comprised of US Veterans from a range of backgrounds with a unique set of environmental exposures. The results generated here demonstrate the utility of biobank level cohorts for AD genetic discovery. Furthermore, our discovery of ADRD genes was enhanced by the inclusion of MVP data that provided an increase of underrepresented ancestry groups in contrast to prior cross ancestry GWASs. The new AD risk loci identified present potential new targets for dementia treatment confirmed that future large-scale analyses of AD genetic risk and prediction will be enhanced by the inclusion of MVP data.

## Supplementary Tables for "A Genome-wide Association Study of Alzheimer’s Disease and Dementia in a Large Multi-ancestry Military Cohort Identifies Many New Dementia-Associated Loci"

### Sheet: readme
Supplementary tables for Sherva et al. "A Genome-wide Association Study of Alzheimer’s Disease and Dementia in a Large Multi-ancestry Military Cohort Identifies Many New Dementia-Associated Loci"

### Sheet: S1
Table S1. Independent, genome wide significant SNPs identified in the meta-analysis of ADRD, dementia medications, and paternal proxy dementia in MVP EAs
Chr	BP GRCh38	rsID	p-value	Nearest Gene
1	207577223	rs679515	1.004e-10	CR1:RP11-78B10.2
2	127133851	rs4663105	2.417e-25	BIN1
6	40974457	rs187370608	2.274e-17	UNC5CL
7	29384314	rs2040755	4.153e-08	CHN2
7	100373690	rs2405442	8.672e-09	PILRA
8	27610304	rs2070926	1.186e-12	CLU
10	11676714	rs7912495	3.038e-08	RP11-138I18.2
11	9363835	rs11603265	9.304e-09	IPO7
11	60156035	rs983392	2.507e-10	AP001257.1
11	68694513	rs34802137	2.895e-09	GAL
11	86138369	rs11234556	1.226e-18	RNU6-560P
13	48347156	rs117081003	1.253e-08	RB1
15	64155152	rs62024247	2.536e-11	SNX22
17	63482264	rs4308	1.24e-09	ACE
17	81942223	rs564421236	1.404e-10	PYCR1:MYADML2:AC137723.5
19	1050875	rs12151021	3.4e-10	ABCA7
20	56413016	rs73156368	7.671e-11	CASS4

### Sheet: S2
Table S2. Independent, genome wide significant SNPs identified in the meta-analysis of ADRD, dementia medications, and paternal proxy dementia in all EAs
Chr	BP GRCh38	rsID	p-value	Nearest Gene
1	8444361	rs159963	1.252e-08	RERE
1	207577223	rs679515	4.07e-38	CR1:RP11-78B10.2
2	37291573	rs11124576	7.761e-10	PRKD3
2	105749599	rs143080277	8.142e-14	NCK2
2	127135234	rs6733839	1.2e-98	BIN1
2	134615381	rs35564151	6.092e-09	TMEM163
2	202790400	rs139738276	1.454e-09	ICA1L
2	233117202	rs10933431	9.577e-16	INPP5D
3	36828739	rs11129735	3.367e-09	TRANK1
4	977051	rs4690230	1.127e-09	DGKQ
4	11038666	rs2904297	2.087e-12	MIR572
5	14645119	rs153829	5.553e-09	CCT6P2
5	86927378	rs62374257	1.848e-19	RP11-72L22.1
5	96134148	rs58666663	2.379e-08	CTD-2337A12.1:RP11-254I22.1
5	151052827	rs871269	4.319e-10	TNIP1
5	180197032	rs116347724	8.452e-11	RASGEF1C
6	41161514	rs75932628	2.358e-42	TREM2
6	47615928	rs12195738	2.345e-15	CD2AP
6	114386251	rs34886670	2.172e-08	RP3-399L15.3
7	12229091	rs5011434	4.037e-11	TMEM106B
7	37860649	rs2722314	3.68e-08	EPDR1:NME8
7	54853213	rs149352678	2.214e-11	SNORA73
7	100374211	rs1859788	1.901e-24	PILRA
7	143414203	rs11769559	1.276e-15	EPHA1-AS1
8	11817388	rs200518989	2.194e-08	FDFT1
8	27610169	rs9331896	4.548e-41	CLU
8	94987509	rs34636042	3.187e-09	NDUFAF6
8	144103704	rs34173062	6.848e-18	SHARPIN
9	104903754	rs1799777	1.177e-09	ABCA1
10	11676714	rs7912495	8.037e-19	RP11-138I18.2
10	59966155	rs723212	4.982e-09	C10orf40
10	80503927	rs1902660	1.095e-18	TSPAN14
10	96259400	rs1870169	2.109e-09	BLNK
10	97523305	rs11592144	2.572e-09	UBTD1
10	122413396	rs7908662	1.31e-09	PLEKHA1
11	9501020	rs2290425	1.935e-08	ZNF143
11	47707065	rs11039348	1.124e-09	AGBL2
11	60254475	rs1582763	2.725e-30	MS4A4E
11	86156833	rs10792832	1.153e-49	RNU6-560P
11	86814801	rs12799759	3.568e-08	PRSS23
11	121564878	rs11218343	2.193e-15	SORL1
14	52923297	rs74825460	9.95e-10	FERMT2
14	92472511	rs12590654	2.273e-16	SLC24A4
14	105733895	rs28577986	5.515e-11	IGHG1
15	49903911	rs183428733	1.021e-10	ATP8B4
15	50472833	rs8035874	5.208e-10	USP8
15	58790585	rs113082743	1.696e-10	FAM63B
15	63277703	rs117618017	4.721e-25	APH1B
15	64059071	rs2414836	8.425e-15	DAPK2
16	30010081	rs1140239	8.34e-14	DOC2A
16	31102913	rs61162043	7.299e-10	BCKDK
16	79574511	rs450674	1.381e-10	MAF
16	81908423	rs72824905	9.509e-14	PLCG2
16	89785166	rs17226232	1.172e-08	FANCA
17	5236512	rs57402520	5.104e-12	RP11-333E1.1
17	18223579	rs12603466	1.18e-08	LLGL1
17	44352876	rs5848	4.228e-13	GRN
17	46111701	rs7225002	3.189e-16	KANSL1
17	49219935	rs616338	1.679e-17	ABI3
17	59127271	rs7214098	9.515e-09	SKA2
17	63476980	rs4292	9.633e-24	ACE
17	81942223	rs564421236	6.565e-09	PYCR1:MYADML2:AC137723.5
19	1050875	rs12151021	2.586e-34	ABCA7
19	43659073	rs12462098	3.211e-09	PLAUR
19	49952094	rs10405621	2.934e-08	CTC-326K19.6:SIGLEC11
19	51225385	rs2455069	2.109e-10	CD33
19	54265512	rs12984029	3.555e-11	RNU6-1307P
20	408274	rs144693124	5.271e-09	RBCK1
20	41203988	rs17265513	1.425e-08	ZHX3
20	56413016	rs73156368	1.014e-24	CASS4
21	26229222	rs469076	3.525e-12	AP000230.1
21	26775872	rs2830489	1.104e-10	ADAMTS1

### Sheet: S3
Table S3. Independent, genome wide significant SNPs identified in the meta-analysis of ADRD, dementia medications, and paternal proxy dementia in EAs, AAs, and Has
Chr	BP GRCh38	rsID	p-value	Nearest Gene
1	18698573	rs11804731	4.94756e-08	PAX7
1	207510847	rs12037841	1.21431e-17	CR1
2	37291573	rs11124576	8.19938e-09	PRKD3
2	105749599	rs143080277	7.23319e-13	NCK2
2	127136522	rs56368748	1.21431e-17	BIN1
2	233117202	rs10933431	1.35399e-13	INPP5D
3	36911441	rs6779665	2.76385e-11	TRANK1
4	11013198	rs4504245	4.10155e-11	RP11-61G19.1
4	113644066	rs111561336	2.97518e-08	CAMK2D
5	56884653	rs3736430	7.57945e-09	MAP3K1
5	86927378	rs62374257	9.19403e-17	RP11-72L22.1
5	180196966	rs111274391	5.31404e-10	RASGEF1C
6	28460368	rs2859374	3.41668e-08	OR2E1P
6	40974457	rs187370608	1.21431e-17	UNC5CL
6	47485642	rs9349407	6.07153e-17	CD2AP
7	12226362	rs6966915	2.09103e-09	TMEM106B
7	54853213	rs149352678	1.21506e-10	SNORA73
7	100373690	rs2405442	1.9082e-17	PILRA
7	143414203	rs11769559	3.64292e-17	EPHA1-AS1
8	27607002	rs11136000	1.21431e-17	CLU
8	94974231	rs7823886	2.43867e-08	NDUFAF6
8	144103704	rs34173062	1.85615e-16	SHARPIN
9	8813161	rs113482775	7.24337e-12	PTPRD
9	104903754	rs1799777	1.45997e-08	ABCA1
10	11676714	rs7912495	8.1532e-17	RP11-138I18.2
10	80513323	rs10748526	3.29597e-17	TSPAN14
11	9502197	rs7938998	2.97715e-08	ZNF143
11	47599417	rs78339356	3.40867e-11	C1QTNF4
11	60194716	rs7926354	1.56125e-17	MS4A4E
11	86158695	rs7113976	1.21431e-17	RNU6-560P
11	86759923	rs7110253	4.05785e-08	CTD-2005H7.2
11	121564878	rs11218343	2.75854e-13	SORL1
13	50732841	rs2812243	4.55493e-08	DLEU7
14	52844834	rs12588482	9.88522e-09	FERMT2
14	57506293	rs268836	2.37358e-08	C14orf105
14	92472511	rs12590654	4.32761e-14	SLC24A4
14	105769429	rs78376194	1.5224e-10	IGHG3
15	49972642	rs138799625	7.99953e-11	ATP8B4
15	50472833	rs8035874	3.3526e-08	USP8
15	58758183	rs2250583	4.83593e-08	RP11-30K9.7
15	63279621	rs75763893	1.9082e-17	APH1B
15	64059071	rs2414836	1.66938e-13	DAPK2
16	30022312	rs12325539	3.12842e-12	DOC2A
16	31102913	rs61162043	1.68553e-08	BCKDK
16	79574511	rs450674	3.33258e-09	MAF
16	81908423	rs72824905	1.21485e-11	PLCG2
16	90103687	rs56407236	2.39724e-09	FAM157C
17	5237104	rs4456560	3.21527e-12	RP11-333E1.1
17	44352876	rs5848	3.72734e-12	GRN
17	46111701	rs7225002	1.03841e-14	KANSL1
17	58945965	rs9893351	1.28538e-08	PPM1E
17	63476833	rs4291	1.9082e-17	ACE
17	81942223	rs564421236	4.69941e-09	PYCR1:MYADML2:AC137723.5
19	1050875	rs12151021	1.21431e-17	ABCA7
19	5912151	rs112968295	2.06566e-08	AC104532.2:AC104532.4:CAPS
19	43659073	rs12462098	2.79616e-09	PLAUR
19	51215061	rs1697573	9.20781e-09	SIGLEC22P
19	54265512	rs12984029	2.73851e-09	RNU6-1307P
20	408274	rs144693124	2.17073e-09	RBCK1
20	56414777	rs6014722	1.9082e-17	CASS4
21	26229196	rs59690116	3.4069e-11	AP000230.1
21	26775872	rs2830489	1.28747e-09	ADAMTS1

### Sheet: S4
Table S4. Independent, genome wide significant SNPs identified in the meta-analysis of ADRD, dementia medications, and paternal proxy dementia in all EAs
CHROMOSOME	POSITION	MARKERNAME	EA	NEA	P_AFR_KUNKLE	SE_AFR_KUNKLE	OR_AFR_KUNKLE	P_BELL	SE_BELL	OR_BELL	P_MVP_ADRD	SE_MVP_ADRD	OR_MVP_ADRD	P_MVP_AFR_ADRD	SE_MVP_AFR_ADRD	OR_MVP_AFR_ADRD	P_MVP_AFR_MED	SE_MVP_AFR_MED	OR_MVP_AFR_MED	P_MVP_AFR_PROXY_MATERNAL	SE_MVP_AFR_PROXY_MATERNAL	OR_MVP_AFR_PROXY_MATERNAL	P_MVP_AFR_PROXY_PATERNAL	SE_MVP_AFR_PROXY_PATERNAL	OR_MVP_AFR_PROXY_PATERNAL	P_MVP_HIS_ADRD	SE_MVP_HIS_ADRD	OR_MVP_HIS_ADRD	P_MVP_HIS_MED	SE_MVP_HIS_MED	OR_MVP_HIS_MED	P_MVP_HIS_PROXY_MATERNAL	SE_MVP_HIS_PROXY_MATERNAL	OR_MVP_HIS_PROXY_MATERNAL	P_MVP_HIS_PROXY_PATERNAL	SE_MVP_HIS_PROXY_PATERNAL	OR_MVP_HIS_PROXY_PATERNAL	P_MVP_MED	SE_MVP_MED	OR_MVP_MED	P_MVP_PROXY_MATERNAL	SE_MVP_PROXY_MATERNAL	OR_MVP_PROXY_MATERNAL	P_MVP_PROXY_PATERNAL	SE_MVP_PROXY_PATERNAL	OR_MVP_PROXY_PATERNAL	P_Finngen	SE_Finngen	OR_Finngen	P_Kunkle_European	SE_Kunkle_European	OR_Kunkle_European	P_African_Fixed_Effects	SE_African_Fixed_Effects	OR_African_Fixed_Effects	P_European_Fixed_Effects	SE_European_Fixed_Effects	OR_European_Fixed_Effects	P_Hispanic_Fixed_Effects	SE_Hispanic_Fixed_Effects	OR_Hispanic_Fixed_Effects	P_MR_MEGA
1	1080437	rs12746483	A	G	0.1773	0.0401	1.05559	8.03e-05	0.0093	1.037	0.00745326	0.0116491	0.969309	0.167777	0.0235235	0.968073	0.417868	0.0530454	0.957937	0.629092	0.0516268	1.01255	0.592416	0.0687126	0.981776	0.0362733	0.0459359	0.908298	0.831862	0.0907737	0.980912	0.466594	0.08767	0.968591	0.139912	0.109927	0.922071	0.823307	0.0223475	0.995022	0.263078	0.0200706	1.01129	0.989351	0.0264622	1.00018	0.4613	0.03	1.02235	0.02528	0.017	1.03884	0.06795	0.0172	0.0314	0.0001287	0.0063	0.0243	0.01428	0.0352	0.0862	6.13e-05
1	21023511	rs12048591	T	C	NA	NA	NA	1.08e-05	0.0083	1.037	0.0520733	0.0105473	1.0207	0.811653	0.0315333	1.00754	0.0745414	0.0711748	1.13533	0.248669	0.0716364	0.959523	0.713322	0.0931828	1.01726	0.55441	0.0368817	0.978433	0.247535	0.0755455	1.09129	0.784335	0.0727306	1.01	0.697275	0.0902076	0.982608	0.972092	0.0202195	0.999293	0.633486	0.0183401	0.995637	0.771511	0.0241406	0.996501	0.2363	0.0266	1.0321	0.03169	0.0156	1.03407	0.5991	0.0257	0.0135	0.0001241	0.0057	0.0219	0.971	0.0286	-0.001	0.000395831
1	31225678	rs72659270	T	C	NA	NA	NA	0.7837	0.1164	1.032	0.0239857	0.165917	0.687609	NA	NA	NA	NA	NA	NA	NA	NA	NA	NA	NA	NA	NA	NA	NA	NA	NA	NA	NA	NA	NA	NA	NA	NA	0.827613	0.280538	0.940738	0.193325	0.231724	1.16266	0.87646	0.31835	1.02505	0.8036	0.4447	1.11695	NA	NA	NA	NA	NA	NA	0.3887	0.0813	0.0701	NA	NA	NA	NA
1	109345810	rs141749679	T	C	NA	NA	NA	7.99e-06	0.0702	0.731	0.854153	0.105834	0.980734	NA	NA	NA	NA	NA	NA	NA	NA	NA	NA	NA	NA	0.145709	0.378988	1.73563	0.793457	0.785492	0.814109	0.846117	0.786502	1.07931	0.834188	1.06865	0.894176	0.39667	0.198739	1.18347	0.781101	0.183677	1.02585	0.865333	0.241928	1.02073	0.02633	0.1464	1.38445	NA	NA	NA	NA	NA	NA	0.0003436	0.0524	-0.1876	0.2852	0.3005	-0.3211	0.00024185
1	161189357	rs4233366	T	C	0.6828	0.0471	1.01939	1.26e-08	0.0093	0.949	0.946582	0.0119113	1.0008	0.0801782	0.0230928	0.960401	0.842201	0.0518629	0.989728	0.958148	0.051087	0.99866	0.495897	0.0680718	0.977089	0.607857	0.0380353	0.980672	0.2403	0.0769215	1.09453	0.0235007	0.0755456	1.08933	0.620791	0.0939292	1.02351	0.167586	0.0227979	0.969029	0.187831	0.0206508	0.986493	0.628195	0.0271308	0.993452	0.3133	0.0292	1.02994	0.002849	0.0163	0.952657	0.1533	0.0174	-0.0249	1.89e-06	0.0064	-0.0306	0.2746	0.0295	0.0322	2.77e-05
1	198710886	rs12733073	A	G	NA	NA	NA	4.15e-06	0.0422	1.214	0.102986	0.0526824	1.0897	0.0763399	0.242237	1.53622	0.286931	0.759418	0.445442	0.35227	0.567034	1.30177	0.00887498	0.592758	2.17184	0.428078	0.356029	0.754163	0.97951	0.907396	1.02358	0.948634	0.607946	1.01978	0.66192	0.825628	0.834846	0.503101	0.103215	1.07156	0.45631	0.0917554	1.03477	0.152865	0.11796	1.08797	0.3477	0.1357	1.13598	0.000194	0.0969	1.43491	0.01609	0.2011	0.484	1.62e-06	0.0288	0.1381	0.4719	0.2744	-0.1974	1.34e-06
1	207577223	rs679515	T	C	0.7575	0.1331	1.04196	5.15e-33	0.0104	1.132	7.57e-07	0.0132697	1.06784	0.0565521	0.0644544	1.13077	0.955038	0.150054	1.0085	0.176618	0.142236	1.10087	0.739639	0.196609	0.967858	0.132969	0.0566225	1.0888	0.671147	0.114634	1.04987	0.805545	0.112669	1.01396	0.668637	0.139333	1.03027	0.951033	0.0257874	0.998418	4.2e-05	0.0230432	1.04832	0.00172411	0.0302222	1.0485	0.02171	0.0332	0.926631	1.56e-16	0.0183	1.16276	0.04959	0.049	0.0962	4.07e-38	0.0072	0.0927	0.119	0.0439	0.0685	1.91e-17
2	9558882	rs72777026	A	G	0.4359	0.0417	0.968022	1.91e-06	0.0118	0.945	0.801746	0.0157816	1.00397	0.100295	0.0238648	0.961539	0.37112	0.0536335	0.953164	0.636707	0.0528826	1.01257	0.235581	0.0698736	1.04231	0.614366	0.0558392	1.02853	0.420997	0.105397	1.08851	0.397842	0.105668	1.04568	0.492205	0.131245	1.0461	0.724549	0.0301434	0.989434	0.291021	0.0273294	1.01453	0.504712	0.0359512	1.01206	0.3707	0.0476	1.04352	0.03694	0.0228	0.953515	0.472	0.0176	0.0126	9.78e-05	0.0083	-0.0325	0.2059	0.0423	-0.0535	0.000892285
2	37263224	rs17020386	T	G	0.8402	0.0509	1.01035	6.54e-06	0.0115	0.95	0.00615861	0.0146988	1.04108	0.467667	0.0298408	1.02191	0.0203908	0.0679526	0.854202	0.875529	0.0668144	0.994781	0.408988	0.0896392	0.96367	0.439756	0.0385744	1.03025	0.682283	0.0790329	1.03288	0.98262	0.0763048	0.999169	0.426366	0.0939978	1.03809	0.541467	0.0280889	1.0173	0.105433	0.0254268	1.0208	0.658007	0.0335648	1.00746	0.05873	0.0366	1.07154	0.0002472	0.0202	0.928579	0.5782	0.022	0.0122	9.45e-08	0.0079	-0.0423	0.3179	0.0299	-0.0299	5.55e-06
2	37304796	rs17020490	T	C	0.89	0.0506	0.993024	3.29e-06	0.0115	0.948	0.00939169	0.0147979	1.03919	0.661021	0.0297603	1.01314	0.0191478	0.0674423	0.853856	0.628273	0.066467	0.984038	0.410526	0.0888762	0.96409	0.461494	0.0388305	1.02901	0.501111	0.0790347	1.05461	0.871042	0.076482	0.993811	0.510201	0.0943802	1.03156	0.359477	0.0282706	1.02624	0.0841345	0.025582	1.02234	0.648737	0.0337852	1.00772	0.05747	0.0374	1.07358	0.0001936	0.0202	0.927372	0.4599	0.0219	0.0162	3.51e-08	0.008	-0.0439	0.3311	0.0301	-0.0292	1.82e-06
2	105749599	rs143080277	T	C	NA	NA	NA	7.89e-11	0.0602	0.676	0.000288122	0.0674132	1.27688	NA	NA	NA	NA	NA	NA	NA	NA	NA	NA	NA	NA	0.676518	0.526669	0.80273	0.99941	1.02732	0.99924	0.336082	1.04684	0.604413	0.285038	1.53107	0.441132	0.702523	0.136819	1.05364	0.0619815	0.119841	1.11833	0.0684173	0.155156	1.15185	0.145	0.4551	1.94099	1.51e-05	0.1058	0.632611	NA	NA	NA	8.14e-14	0.0389	-0.2906	0.3208	0.412	0.4091	7.23e-13
2	127135234	rs6733839	T	C	0.01771	0.0496	1.12479	6.48e-90	0.0084	1.184	1.92e-12	0.0107936	1.07895	0.0284604	0.0231028	1.05192	0.30423	0.0512497	1.05406	0.629188	0.0514096	0.987665	0.893036	0.0681388	1.00459	0.233858	0.0369701	1.045	0.0618297	0.0743441	1.14894	0.881316	0.0734604	1.0055	0.624846	0.0910866	1.02252	0.0619503	0.0207562	1.0395	2.65e-07	0.0187558	1.04945	1.25e-07	0.0246486	1.06732	0.009581	0.0274	1.07358	4.02e-28	0.0154	1.18448	0.006497	0.0175	0.0477	1.2e-98	0.0058	0.1226	0.0637	0.0286	0.0531	3.3e-17
2	134315905	rs7557129	C	G	0.7875	0.0476	0.987282	6.88e-05	0.0092	0.964	0.921797	0.0117518	1.00115	0.628513	0.023171	0.988852	0.994664	0.0520161	1.00035	0.349171	0.0511902	0.976323	0.888824	0.067919	1.00476	0.0193138	0.0405054	1.09939	0.831884	0.0836693	1.01792	0.949573	0.0790046	1.0025	0.116383	0.0969816	1.07911	0.173914	0.0224803	0.969895	0.0988063	0.020418	0.983289	0.8568	0.0268348	0.997582	0.2084	0.0326	1.04185	0.01289	0.0161	0.960886	0.5839	0.0175	0.0096	0.06253	0.0063	-0.0118	0.01547	0.0313	-0.0758	0.0363184
2	202878716	rs139643391	T	TC	NA	NA	NA	2.56e-07	0.0122	0.939	0.0078741	0.0158677	0.95871	0.622863	0.0641997	0.96892	0.0248257	0.155457	0.705491	0.666714	0.138746	1.03033	0.309688	0.17831	1.0948	0.347697	0.0614503	1.0594	0.556228	0.125855	0.928616	0.440766	0.119558	0.954962	0.790769	0.145619	1.01951	0.57151	0.0299779	0.983181	0.133146	0.0273496	0.979673	0.163586	0.0360802	0.975181	0.1709	0.0415	0.944689	NA	NA	NA	0.4879	0.0522	-0.0362	2.54e-09	0.0085	-0.0505	0.7768	0.0474	0.0134	1.12e-07
2	203256422	rs115600411	C	G	0.7385	0.1133	1.03852	5.13e-07	0.012	1.062	0.0208983	0.0157415	0.964293	0.276399	0.0561448	0.940719	0.0445964	0.131397	0.768047	0.564562	0.119829	1.03512	0.363299	0.155933	1.07345	0.215355	0.0597193	1.0768	0.52505	0.122979	0.924814	0.708005	0.115786	0.97855	0.541765	0.14071	1.04386	0.449977	0.0297476	0.977778	0.596828	0.0271116	0.992855	0.269039	0.0358354	0.980391	0.2493	0.0415	0.953324	0.02307	0.0215	1.04991	0.2559	0.0421	0.0478	8.17e-08	0.0084	0.0449	0.4424	0.046	-0.0354	3.72e-06
2	233117202	rs10933431	C	G	0.5733	0.0521	0.971125	1.04e-17	0.0099	1.089	0.0489441	0.0126136	0.975469	0.175562	0.0238255	0.968242	0.903854	0.0543912	0.993451	0.683569	0.0528002	0.989297	0.861063	0.0700116	0.993892	0.824966	0.0388235	0.99145	0.13777	0.0769946	1.12106	0.638789	0.0769202	1.01822	0.732026	0.0955602	1.0165	0.0647302	0.0240996	0.956462	0.859268	0.021898	0.998061	0.0535522	0.029007	0.97239	0.8165	0.031	0.992826	2.55e-07	0.0194	1.10528	0.288	0.0182	0.0193	9.58e-16	0.0068	0.0548	0.4851	0.03	-0.0209	1.35e-13
3	136136800	rs79966407	T	G	0.7104	0.0671	0.975407	7.9e-05	0.017	0.935	0.005982	0.0218894	0.941605	0.214925	0.0323064	1.04088	0.178743	0.0718729	1.10147	0.673423	0.0715258	1.01519	0.605179	0.0960822	0.97547	0.124946	0.0871967	1.14315	0.717331	0.181211	0.936502	0.30644	0.178828	0.912611	0.761931	0.217296	0.967621	0.531471	0.0407411	1.02582	0.851909	0.036988	1.00346	0.731883	0.048552	1.00835	0.02616	0.0575	0.879941	0.06583	0.03	0.946201	0.2035	0.0244	0.031	0.0001093	0.0117	-0.0453	0.5623	0.0683	0.0396	0.00142515
3	155069722	rs16824536	A	G	0.9828	0.0562	0.998801	3.78e-06	0.0185	0.918	0.0219115	0.0244147	0.945581	0.914822	0.0263539	1.00282	0.503425	0.0589986	1.04027	0.992246	0.0588226	1.00029	0.666097	0.0777764	1.01692	0.132711	0.0855869	1.13733	0.483599	0.183268	1.13699	0.98782	0.170548	0.998699	0.974903	0.209584	1.0033	0.605223	0.0452241	1.02365	0.195393	0.041934	0.973217	0.877246	0.0547608	0.99578	0.7212	0.0587	0.979219	0.08833	0.0348	0.942518	0.6783	0.02	0.0083	2.24e-06	0.0129	-0.0611	0.1513	0.0669	0.096	6.33e-05
3	155084189	rs61762319	A	G	0.03729	0.3998	0.434917	2.14e-08	0.0255	0.867	0.809749	0.0328387	1.00794	0.149957	0.148018	1.23751	0.174037	0.322161	1.54949	0.383322	0.33096	1.15519	0.0763092	0.399488	1.42483	0.734042	0.141439	1.04923	0.492032	0.277471	1.21003	0.662654	0.29688	0.937295	0.54315	0.37906	0.891148	0.390924	0.0612186	1.05393	0.088973	0.0563068	1.04905	0.206256	0.0770944	0.952447	0.6221	0.0915	1.04613	0.002179	0.0563	0.84139	0.002789	0.114	-0.3409	7.11e-06	0.0176	-0.0792	0.8413	0.1109	-0.0222	2.19e-06
4	993555	chr4:987343:D	T	G	0.02817	0.0442	1.10175	NA	NA	NA	NA	NA	NA	NA	NA	NA	NA	NA	NA	NA	NA	NA	NA	NA	NA	NA	NA	NA	NA	NA	NA	NA	NA	NA	NA	NA	NA	NA	NA	NA	NA	NA	NA	NA	NA	NA	NA	NA	NA	NA	NA	NA	0.02836	0.0442	0.0969	NA	NA	NA	NA	NA	NA	NA
4	993555	rs201048319	G	GAGTT	NA	NA	NA	0.6017	0.0234	0.988	NA	NA	NA	NA	NA	NA	NA	NA	NA	NA	NA	NA	NA	NA	NA	NA	NA	NA	NA	NA	NA	NA	NA	NA	NA	NA	NA	NA	NA	NA	NA	NA	NA	NA	NA	NA	NA	NA	NA	NA	NA	NA	NA	NA	NA	0.6059	0.0234	-0.0121	NA	NA	NA	NA
4	993555	rs201048319;rs780018154	G	GAGTT	NA	NA	NA	NA	NA	NA	0.214013	0.0244201	0.970111	0.274283	0.0945788	1.10893	0.827568	0.229873	0.951161	0.708444	0.211696	1.04038	0.857605	0.288056	0.974489	0.347363	0.087215	0.921311	0.45834	0.162017	1.12766	0.281806	0.167621	0.913746	0.372489	0.209274	0.910905	0.118993	0.0469315	0.929446	0.137929	0.0423294	0.969089	0.111761	0.0560236	0.95643	NA	NA	NA	NA	NA	NA	0.3602	0.0778	0.0712	0.00714	0.0182	-0.0491	0.2636	0.0662	-0.074	0.0525018
4	993555	rs3822030	T	G	0.02817	0.0442	1.10175	5.04e-10	0.0083	1.053	0.0481102	0.0104569	0.979545	0.259896	0.0264399	0.970651	0.914436	0.0583472	1.00629	0.612048	0.0583744	1.01491	0.673299	0.0766444	0.983972	0.561958	0.0369135	0.97882	0.581073	0.0747034	0.959615	0.476737	0.0722858	0.97461	0.16335	0.0902432	0.939042	0.197221	0.0200418	0.974487	0.0742232	0.0181484	0.983931	0.0170704	0.0238956	0.971905	NA	NA	NA	0.01164	0.0148	1.03821	0.09336	0.0192	0.0323	8.55e-12	0.0057	0.0388	0.1672	0.0285	0.0394	4.92e-11
4	11022058	rs10939105	A	G	0.1502	0.0383	1.05665	2.04e-13	0.0091	1.069	0.0145739	0.0116715	1.02892	0.936197	0.0227128	0.998183	0.0603482	0.0512588	1.10106	0.420082	0.0507536	0.979747	0.393618	0.0673792	0.971669	0.204478	0.0384103	1.04995	0.906725	0.0769674	1.00906	0.64584	0.0754014	1.01748	0.805653	0.0944788	0.988445	0.655201	0.0223577	1.01003	0.261289	0.0202764	1.01145	0.870592	0.0267316	1.00218	0.4466	0.0336	1.02593	4.28e-05	0.0158	1.06695	0.4831	0.0166	0.0117	5.19e-12	0.0063	0.0434	0.2586	0.0297	0.0335	2.24e-10
4	11023507	rs6846529	T	C	0.4107	0.0388	0.968507	1.25e-13	0.0091	0.935	0.00921179	0.0116701	1.03086	0.289095	0.0231387	0.975769	0.845966	0.0519606	1.01015	0.980905	0.0512548	0.999387	0.914605	0.0679056	1.00365	0.132172	0.0383866	1.0595	0.924979	0.0775642	0.992723	0.660039	0.0755888	1.01676	0.728258	0.0948808	0.983652	0.616762	0.0223519	1.01125	0.309151	0.0202722	1.01036	0.861722	0.0267192	1.00233	0.4435	0.0336	1.02614	6.29e-05	0.0159	0.938286	0.7391	0.0169	0.0056	2.4e-12	0.0063	-0.0441	0.2323	0.0297	-0.0355	1.55e-10
4	40197226	rs2245466	C	G	0.4739	0.0481	0.966088	3.05e-07	0.0091	0.954	0.119146	0.0112966	1.01776	0.405887	0.0265354	0.978186	0.654016	0.0586316	1.02663	0.876744	0.0585904	0.995467	0.90898	0.0779024	0.995557	0.371123	0.037858	1.03444	0.588078	0.0784002	0.958426	0.192091	0.0758756	0.951718	0.166449	0.0928854	1.06637	0.932508	0.0215975	0.998173	0.140445	0.0196108	1.01456	0.491119	0.0258168	1.00893	0.0002617	0.0288	0.900325	0.3218	0.0194	0.980983	0.8005	0.0196	0.005	6.54e-07	0.0062	-0.0308	0.6706	0.0295	-0.0125	3.56e-05
4	59984152	rs376291994	A	G	NA	NA	NA	5.47e-08	0.0777	0.656	0.830237	0.0856484	0.981805	NA	NA	NA	NA	NA	NA	NA	NA	NA	NA	NA	NA	0.644116	0.408114	0.828177	0.562272	1.00959	0.55709	0.745155	0.794858	0.878818	0.540698	1.05941	0.723213	0.546047	0.1629	1.10334	0.512719	0.145819	0.953394	0.936639	0.188761	0.992525	0.6219	0.7676	0.684819	NA	NA	NA	NA	NA	NA	0.001167	0.0491	-0.1594	0.3814	0.3251	0.2846	4.23e-06
5	14664712	rs250435	A	G	0.02702	0.072	0.85274	4.25e-07	0.0161	0.922	0.0641221	0.0205182	1.03872	0.575612	0.0415443	1.02353	0.712126	0.0971096	1.03648	0.49401	0.093702	0.968465	0.0576398	0.12876	0.884953	0.776755	0.0960886	0.973122	0.213919	0.184479	1.2577	0.75086	0.172042	1.02769	0.610618	0.210796	1.05513	0.118845	0.0392146	1.06307	0.811386	0.03606	0.995707	0.0261046	0.0464648	1.05304	0.7684	0.0553	0.983832	4.37e-05	0.028	0.891723	0.4236	0.0308	-0.0247	7.5e-08	0.0111	-0.0597	0.5634	0.0718	-0.0415	6.48e-07
5	14724304	rs112403360	A	T	0.1301	0.0652	1.10385	3.42e-06	0.0157	1.076	0.0221752	0.0199433	1.04667	0.346095	0.0380606	0.964775	0.397561	0.0867261	0.929258	0.664152	0.0830726	1.0182	0.496696	0.109675	1.03798	0.233119	0.0923858	1.11645	0.127024	0.179725	1.31554	0.715014	0.174976	1.03246	0.806761	0.216376	1.02682	0.0227073	0.037803	1.08995	0.44201	0.0350484	0.986618	0.026784	0.0450434	1.05114	NA	NA	NA	0.0002558	0.0302	1.11684	0.9965	0.0279	0.0001	6.98e-08	0.0108	0.0582	0.08342	0.0703	0.1218	4.71e-07
5	86927378	rs62374257	T	C	0.9685	0.0892	1.00351	1.41e-13	0.0096	0.931	0.000567508	0.0123861	1.04362	0.482077	0.0571498	0.960622	0.87698	0.123879	1.01936	0.662472	0.122204	1.02703	0.264573	0.16719	0.910954	0.80295	0.0424828	1.01066	0.728094	0.0851044	0.970846	0.378623	0.0842666	1.03779	0.839472	0.105806	1.01077	0.0479868	0.0237963	1.04818	0.00416352	0.0215086	1.0313	0.0171555	0.0282612	1.03425	NA	NA	NA	0.005092	0.0175	0.951991	0.5513	0.0408	0.0243	1.85e-19	0.0067	-0.0601	0.6412	0.0329	-0.0153	9.19e-17
5	140327854	rs11168036	T	G	0.1072	0.0382	1.06343	0.001492	0.0082	1.026	0.0537721	0.0104322	0.980081	0.374946	0.0225335	1.02019	0.400372	0.0508137	0.958168	0.435395	0.0501492	0.980632	0.550414	0.0664582	0.980353	0.406066	0.0363871	1.03069	0.622417	0.0733197	1.03676	0.876889	0.0718468	1.00558	0.308935	0.0889138	0.955775	0.122889	0.0200207	1.03137	0.654788	0.0181439	1.00406	0.935071	0.0238618	1.00097	0.5962	0.0265	0.986098	1.43e-07	0.0143	1.07832	0.4688	0.0165	0.012	0.009143	0.0056	0.0147	0.5684	0.0282	-0.0161	0.0442616
5	151052827	rs871269	T	C	0.6692	0.0383	1.01654	3.42e-06	0.0088	0.96	0.00310637	0.0113237	0.96707	0.728402	0.0229998	1.00802	0.77667	0.051	0.985637	0.624377	0.0511758	0.987549	0.722701	0.0679354	0.988019	0.167394	0.0371658	1.05265	0.492429	0.0762142	1.05371	0.258275	0.0732668	0.959433	0.42452	0.0909354	0.964341	0.365418	0.0216924	0.980558	0.0213972	0.0196445	0.977653	0.0461904	0.0258632	0.974548	0.0514	0.0286	0.945823	0.06779	0.0155	0.972097	0.9208	0.0168	0.0017	4.32e-10	0.0061	-0.038	0.527	0.0288	0.0182	5.1e-08
5	177560723	rs335480	A	G	0.3206	0.0395	1.03998	6.7e-06	0.0194	1.091	0.0937404	0.0240877	1.0412	0.784874	0.0231076	0.993712	0.445515	0.0514292	1.04002	0.305536	0.0510266	1.02649	0.905656	0.067976	1.00404	0.10425	0.0612551	1.10463	0.242353	0.13805	0.850954	0.214278	0.12087	1.07794	0.0337566	0.164037	0.840194	0.738148	0.046622	0.984535	0.641047	0.0429238	1.01006	0.124664	0.0556986	1.04369	0.9938	0.0655	1.0005	6.41e-05	0.0343	1.14671	0.3977	0.0169	0.0143	1.09e-05	0.0132	0.0582	0.4553	0.0485	0.0362	0.00030971
5	180201150	rs113706587	A	G	0.1147	0.1163	1.20129	3.38e-12	0.0133	1.097	0.796616	0.0170348	1.0044	0.059284	0.0653513	1.13118	0.979439	0.152327	0.996082	0.512806	0.149129	1.05001	0.322171	0.193503	1.10052	0.76532	0.063897	1.01926	0.708265	0.125377	1.04803	0.983935	0.122785	0.998765	0.980774	0.151662	1.00183	0.200364	0.032299	1.04223	0.0765125	0.0292252	1.02622	0.00930541	0.0381458	1.05085	0.06441	0.0422	1.08112	0.001235	0.0249	1.08372	0.01184	0.0486	0.1224	9.41e-11	0.0092	0.0593	0.7083	0.0489	0.0183	5.93e-10
6	32592593	rs35472547	T	G	0.1168	0.0801	0.881879	4.27e-17	0.0113	0.909	0.0274706	0.0148801	0.967725	0.604654	0.0515596	0.97366	0.309174	0.10937	1.11765	0.582255	0.114468	0.969006	0.820248	0.149025	1.01708	0.115461	0.0472137	0.928375	0.547527	0.0953964	0.944237	0.195306	0.0927766	0.941694	0.30264	0.114847	0.942526	0.222794	0.0286871	0.965631	6.67e-08	0.0261296	0.931883	0.0119435	0.03417	0.957961	NA	NA	NA	2.24e-05	0.0216	0.912379	0.3844	0.0368	-0.032	4.25e-22	0.0079	-0.0767	0.02235	0.0365	-0.0834	1.91e-17
6	32615322	rs6605556	A	G	NA	NA	NA	1.05e-17	0.0114	1.102	0.0247711	0.0148556	0.9672	0.416833	0.0376996	0.969854	0.471211	0.081635	1.06058	0.686895	0.0834752	0.983317	0.675443	0.111164	0.976997	0.343223	0.0463111	0.957055	0.691105	0.0937046	0.963451	0.201099	0.0913904	0.943256	0.285419	0.113373	0.941243	0.240277	0.0286298	0.966939	1.01e-07	0.0260628	0.93297	0.0133021	0.0340858	0.958687	0.1841	0.04	0.94819	6.48e-05	0.0213	1.08872	0.5164	0.0305	0.0198	3.54e-22	0.008	0.0771	0.08445	0.0359	0.0619	1.91e-17
6	41036354	rs10947943	A	G	0.03989	0.1214	0.77919	6.21e-06	0.0117	0.948	0.190084	0.0148124	0.980778	0.0336939	0.0725146	0.857272	0.472275	0.151852	1.11533	0.0485824	0.159315	0.854616	0.601099	0.203228	0.948261	0.16909	0.0492928	0.934462	0.201826	0.101478	0.878514	0.514352	0.0972462	1.03221	0.0135016	0.117182	1.15573	0.958566	0.0283417	0.998529	0.846635	0.0254222	0.997545	0.255465	0.033632	0.981059	0.844	0.036	1.00713	0.007639	0.0212	0.944972	0.003138	0.0523	-0.1546	2.84e-05	0.008	-0.0336	0.6283	0.0381	-0.0185	1.59e-05
6	41161469	rs143332484	T	C	NA	NA	NA	6.04e-19	0.0376	1.397	1.37e-08	0.0497678	1.32649	0.00333504	0.235086	1.99369	0.376085	0.555943	1.63572	0.986886	0.588874	0.995172	0.158299	0.64064	1.57132	0.304059	0.191794	1.21789	0.127657	0.34632	1.69484	0.176369	0.39772	0.764248	0.781053	0.452486	0.939053	0.00837931	0.0986538	1.29705	1.22e-05	0.0895784	1.21646	0.0342539	0.120301	1.13581	0.9865	0.1496	0.997503	NA	NA	NA	0.001644	0.1937	0.6098	2.83e-32	0.0267	0.3152	0.4008	0.1463	0.1229	1.21e-17
6	41161514	rs75932628	T	C	NA	NA	NA	1.39e-27	0.0813	2.421	2.18e-10	0.0896126	1.76623	NA	NA	NA	NA	NA	NA	NA	NA	NA	NA	NA	NA	0.0414031	0.291807	1.81327	0.482626	0.51211	1.43268	0.620498	0.696122	1.18808	0.312078	0.78253	1.48516	0.23482	0.169603	1.22323	1.74e-07	0.16451	1.53689	6.01e-05	0.21402	1.53632	NA	NA	NA	2.95e-12	0.1001	2.01154	NA	NA	NA	2.36e-42	0.052	0.7096	0.01819	0.2279	0.5382	1.21e-17
6	41181270	rs60755019	A	G	NA	NA	NA	1.78e-07	0.0842	0.644	0.402607	0.135491	0.892791	0.0131423	0.0282634	1.0726	0.283854	0.0658555	0.931856	0.58427	0.064305	1.01775	0.935335	0.0857082	1.00348	0.012142	0.086251	1.2415	0.935487	0.183075	0.98529	0.708786	0.175214	1.03326	0.060009	0.20356	1.21097	0.205661	0.23696	1.34972	0.713386	0.232628	0.958176	0.222507	0.327064	0.819148	NA	NA	NA	NA	NA	NA	0.06065	0.0232	-0.0435	0.0003167	0.0644	-0.2319	0.007116	0.0673	-0.1811	2.04e-08
6	47464901	rs9381563	T	C	0.4555	0.0401	0.970446	2.46e-11	0.0085	0.945	0.00455967	0.0108867	1.03136	0.904558	0.0240003	1.00288	0.0118739	0.0543582	1.14655	0.29223	0.0529838	1.0283	0.98807	0.0700884	0.999476	0.851929	0.0381236	1.00714	0.420607	0.0769655	1.06395	0.194564	0.0747568	0.95267	0.801405	0.0924192	0.988444	0.786594	0.0208065	0.994383	0.0607247	0.0188409	1.01782	0.000765487	0.024744	1.04251	0.007903	0.0303	0.922655	2.93e-08	0.0148	0.92118	0.1164	0.0175	-0.0275	1.09e-13	0.0059	-0.0436	0.8896	0.0295	0.0041	1.01e-11
6	47517390	rs7767350	T	C	0.05174	0.0474	1.09658	5.05e-12	0.0091	1.065	0.0109845	0.0117608	1.03036	0.0498879	0.0282908	1.05704	0.285809	0.0628708	1.06941	0.00707706	0.0629952	1.08853	0.007304	0.0829906	1.11775	0.973199	0.0419386	0.998592	0.360418	0.0837756	1.07963	0.70105	0.083689	0.984064	0.451146	0.102762	1.03948	0.856118	0.0225134	0.995926	0.00262694	0.0202936	1.031	0.000516246	0.02662	1.0473	0.01455	0.0325	1.08253	1.8e-07	0.0159	1.08632	2.92e-05	0.0207	0.0863	3.54e-15	0.0063	0.0497	0.6762	0.0325	0.0136	2.27e-16
6	114291731	rs785129	T	C	0.8083	0.0558	0.986591	2.94e-07	0.0086	1.045	0.268612	0.0110891	1.01234	0.0317655	0.0265467	1.05866	0.176691	0.060118	1.08461	0.806828	0.0596066	1.00731	0.632513	0.0796384	0.981139	0.383368	0.03742	0.967907	0.859465	0.0756926	1.01349	0.0405195	0.0737758	1.07849	0.595588	0.0922412	1.02478	0.399244	0.0212478	1.01807	0.0150646	0.0192066	1.02362	0.466673	0.025341	1.00927	0.02837	0.0272	0.942141	0.01736	0.0151	1.03666	0.05003	0.0202	0.0395	1.13e-07	0.006	0.0316	0.7157	0.029	0.0106	1.13e-06
7	1552361	rs4257937	C	G	0.8653	0.0388	1.00662	1.99e-05	0.0084	1.037	0.253277	0.0107519	0.987792	0.803979	0.0230103	0.994305	0.255044	0.0521675	0.942352	0.212471	0.0509926	1.0323	0.722678	0.0677712	0.988047	0.570646	0.0382659	0.978533	0.0437863	0.0758861	1.16532	0.166153	0.075474	0.949088	0.779241	0.0934152	0.986993	0.106131	0.0206627	0.967164	0.973814	0.0186466	0.999694	0.296395	0.0245742	0.987252	0.1695	0.0279	1.03904	0.002055	0.0153	1.04833	0.7646	0.0168	0.005	1.6e-05	0.0058	0.025	0.7768	0.0295	0.0084	0.000888672
7	7817263	chr7:7856894:I	T	C	0.007879	0.0377	1.10539	NA	NA	NA	NA	NA	NA	NA	NA	NA	NA	NA	NA	NA	NA	NA	NA	NA	NA	NA	NA	NA	NA	NA	NA	NA	NA	NA	NA	NA	NA	NA	NA	NA	NA	NA	NA	NA	NA	NA	NA	NA	NA	NA	NA	NA	0.007865	0.0377	0.1002	NA	NA	NA	NA	NA	NA	NA
7	7817263	rs6943429	T	C	0.007879	0.0377	1.10539	2.98e-07	0.0084	1.044	0.143592	0.0107036	1.01578	0.536786	0.0224394	1.01396	0.478871	0.0509316	0.964577	0.467668	0.0502344	1.01841	0.65797	0.0666968	1.01487	0.301557	0.0369265	1.03889	0.273404	0.0743726	1.08487	0.458961	0.0724718	1.0272	0.874534	0.0898636	1.00712	0.305599	0.020447	1.02117	0.815024	0.0184887	1.00217	0.422396	0.0243276	1.00981	0.09683	0.0274	0.95552	0.01826	0.0156	1.03759	0.08349	0.0164	0.0285	1.1e-06	0.0058	0.0282	0.1187	0.0285	0.0445	7.77e-07
7	8204382	rs10952097	T	C	0.9958	0.0405	1.0002	3.28e-07	0.0138	1.073	0.241375	0.0174684	1.02068	0.234253	0.023038	0.972969	0.194513	0.0510761	0.935884	0.284469	0.0510924	1.02772	0.631964	0.067721	0.983913	0.0210574	0.0578242	1.1427	0.888533	0.124713	0.982672	0.118637	0.11815	0.911934	0.177687	0.146279	0.906118	0.556333	0.0335364	1.01993	0.704441	0.030487	1.0058	0.51639	0.04002	1.01307	0.4263	0.0639	1.05211	0.006013	0.025	1.07101	0.2852	0.017	-0.0181	4.58e-06	0.0095	0.0435	0.4564	0.0456	0.0339	0.000133027
7	12229185	rs5011439	C	G	0.1675	0.0399	0.946485	1.4e-06	0.0085	0.96	0.124101	0.010511	0.983966	0.336251	0.0235705	0.97759	0.0204651	0.0539624	1.13323	0.268141	0.0522022	0.971511	0.207969	0.0699206	1.045	0.852407	0.0363901	0.993253	0.763407	0.0744693	0.977833	0.673021	0.0710772	0.985114	0.411885	0.0880746	0.964509	0.0296552	0.020247	0.956925	0.001127	0.0182924	0.970652	0.00951265	0.0240544	0.969294	0.05356	0.0277	0.947906	0.005906	0.0143	0.96127	0.5381	0.0173	-0.0106	1.87e-10	0.0058	-0.0368	0.4921	0.0281	-0.0193	1.04e-08
7	12229967	rs13237518	A	C	0.1105	0.0411	0.936505	5.13e-07	0.0082	0.96	0.118027	0.0105061	0.983712	0.45099	0.0245164	0.98169	0.117766	0.0560072	1.09156	0.269028	0.0543778	0.970395	0.419448	0.072862	1.02985	0.82687	0.0364495	0.99206	0.711564	0.0743406	0.972886	0.753939	0.0712212	0.9889	0.346409	0.0881404	0.959354	0.030706	0.0202284	0.957231	0.00120537	0.0182859	0.970832	0.0089413	0.0240454	0.969058	0.0479	0.0277	0.94658	0.005126	0.0143	0.960693	0.3607	0.018	-0.0164	7.37e-11	0.0057	-0.0369	0.4628	0.0282	-0.0207	3.01e-09
7	28129126	rs1160871	G	GTCTT	NA	NA	NA	1.12e-07	0.01	0.948	0.50521	0.0124245	1.00831	0.686649	0.0248824	0.990012	0.615928	0.0556936	0.972449	0.835799	0.0555224	1.00577	0.325832	0.0740972	1.03707	0.153338	0.0375366	0.947815	0.173839	0.0748532	1.10716	0.453006	0.0724552	1.02756	0.294613	0.090521	0.953672	0.943553	0.023735	1.00168	0.018077	0.0216798	0.9747	0.123597	0.0285562	0.978254	0.5623	0.0338	0.980591	NA	NA	NA	0.8678	0.0202	-0.0034	1.32e-05	0.0068	-0.0296	0.5428	0.0289	-0.0176	7.23e-06
7	28135367	rs67250450	T	C	0.0507	0.038	0.928393	2.02e-08	0.01	1.057	0.576003	0.0126013	1.00707	0.27211	0.0224925	0.975601	0.65146	0.0507333	1.02318	0.939838	0.0501742	0.998108	0.682755	0.06661	1.01371	0.699098	0.0378867	0.985462	0.541931	0.075298	1.04699	0.857478	0.0740172	0.993376	0.236274	0.0927512	0.946556	0.90738	0.0240713	1.0028	0.0231921	0.0219954	0.975342	0.137796	0.0289756	0.978729	0.5566	0.034	0.980199	0.03478	0.0173	1.03707	0.7899	0.0165	-0.0044	6.14e-06	0.0069	0.031	0.6133	0.0292	0.0148	6.26e-05
7	37843030	rs59415886	A	G	0.7485	0.0421	0.986591	4.5e-06	0.0085	1.04	0.00783065	0.0109837	0.971214	0.881272	0.0248209	1.00371	0.321505	0.0571128	1.05825	0.74499	0.0551752	0.991067	0.472014	0.0732264	0.974011	0.621881	0.0369906	1.01841	0.0204559	0.0761498	0.838194	0.669824	0.072154	1.0155	0.340879	0.0891996	0.958411	0.707187	0.0209976	1.00792	0.617286	0.0190108	0.995261	0.637093	0.024992	0.994122	0.966	0.0269	1.0011	0.0001443	0.015	1.05855	0.7808	0.0182	-0.0051	1.68e-06	0.0059	0.0282	0.5313	0.0286	0.0179	0.000108589
7	37844191	rs6966331	T	C	0.879	0.0416	1.00632	4.81e-06	0.0085	0.962	0.00786591	0.0109844	0.971228	0.960828	0.02446	0.998799	0.360791	0.0560656	1.05257	0.708281	0.0544564	0.989864	0.480329	0.0723696	0.974785	0.737972	0.0369588	1.01244	0.0206225	0.0761527	0.838383	0.706679	0.07209	1.01366	0.363478	0.0891986	0.96028	0.714827	0.0210012	1.0077	0.604006	0.0190119	0.995082	0.658998	0.0249916	0.994501	0.966	0.0269	1.0011	0.0001283	0.0149	0.944405	0.9812	0.018	0.0004	2.03e-06	0.0059	-0.028	0.4517	0.0286	-0.0215	0.000122734
7	54873635	rs76928645	T	C	0.6032	0.1431	1.07724	1.51e-08	0.0135	0.927	0.000455102	0.0173253	0.941067	0.0141306	0.0798613	1.2165	0.601046	0.203876	0.89888	0.62369	0.190453	0.954354	0.171653	0.232986	1.17261	0.400288	0.0673065	1.05825	0.0191361	0.153195	0.698433	0.990545	0.132845	0.999213	0.560494	0.167239	0.95249	0.397853	0.0330153	0.972473	0.141215	0.0297778	0.978332	0.552806	0.0390724	0.988471	0.918	0.0416	0.995709	0.06234	0.0239	0.95638	0.03458	0.0602	0.1273	4.08e-11	0.0093	-0.0615	0.7358	0.053	-0.0179	9e-10
7	54881563	rs74504435	A	G	0.4851	0.1496	0.900865	2.05e-09	0.0141	1.088	0.00146787	0.0181069	0.94403	0.0083283	0.083934	1.24789	0.981547	0.2091	1.00485	0.676155	0.201262	0.958836	0.218981	0.247372	1.16421	0.529348	0.0710677	1.04572	0.0170354	0.165041	0.674503	0.819102	0.139971	0.984122	0.408719	0.177186	0.929423	0.451603	0.0345457	0.974331	0.171236	0.031134	0.978926	0.473472	0.0409034	0.985446	0.8144	0.0423	0.990149	0.1887	0.0249	1.03334	0.01349	0.0632	-0.1561	2.89e-11	0.0097	0.0648	0.5042	0.0561	0.0375	2.68e-10
7	100334426	rs7384878	T	C	0.8585	0.0558	1.01005	2.13e-18	0.0089	1.081	3.24e-06	0.0113023	0.948749	0.742134	0.0332914	0.989106	0.728828	0.0756616	0.97411	0.481248	0.0741482	0.974227	0.0896225	0.0949742	1.08394	0.120254	0.0370018	0.944131	0.448585	0.0735729	0.945774	0.0443275	0.0741352	1.07739	0.155708	0.0918404	1.06736	0.417597	0.0214738	1.01756	0.000236066	0.019574	0.964654	0.0027958	0.0257782	0.962203	0.2412	0.0286	1.03417	5.73e-05	0.0162	1.06716	0.821	0.0243	0.0055	3.01e-24	0.0061	0.0621	0.7807	0.0287	0.008	2.26e-17
7	111940111	rs144867634	T	C	0.5799	0.3045	1.18365	1.92e-05	0.0282	1.128	0.0137801	0.0342547	0.919093	0.399456	0.158894	1.14326	0.988681	0.360724	1.00513	0.800696	0.38217	0.952906	0.387307	0.456338	1.21805	0.984987	0.17935	0.996631	0.539575	0.373666	0.795148	0.151863	0.376506	0.76356	0.0509589	0.518674	0.602793	0.503983	0.0651055	0.957427	0.925469	0.057538	1.00269	0.870365	0.0760092	0.993817	0.3867	0.0946	0.921364	0.1034	0.0721	1.12457	0.5688	0.1198	-0.0682	1.04e-05	0.0188	0.083	0.1833	0.1428	0.19	0.000177899
7	143413669	rs11771145	A	G	0.08965	0.0375	0.938286	1.29e-12	0.0085	0.941	0.0626475	0.0109258	0.979865	0.47888	0.0223668	0.984287	0.336296	0.050355	0.952737	0.0640892	0.0497374	0.954998	0.0786298	0.065849	0.94374	0.722593	0.0382729	0.986505	0.908066	0.0750514	0.991371	0.413833	0.0740734	1.03073	0.132654	0.093181	0.932339	0.00474281	0.0210112	0.94239	0.185427	0.0188522	0.987595	0.952447	0.0247392	1.00074	0.5103	0.0271	0.982259	4.82e-06	0.0152	0.93286	0.008889	0.0164	-0.0428	9.38e-13	0.0059	-0.042	0.6399	0.0294	-0.0138	6.34e-12
7	143414203	rs11769559	T	C	NA	NA	NA	4e-16	0.0085	1.072	0.0571816	0.010601	0.98004	0.118106	0.0230516	0.964617	0.176531	0.051758	0.932439	0.178393	0.051053	0.966232	0.118117	0.0674668	0.948649	0.251721	0.0374742	0.957957	0.934606	0.0740761	1.0061	0.566658	0.072636	1.02103	0.42553	0.0905598	0.964561	0.00777302	0.0203724	0.947217	0.061913	0.0183747	0.982994	0.863747	0.0241442	0.99793	0.5399	0.0264	0.983931	NA	NA	NA	0.007304	0.0187	0.0502	1.28e-15	0.0058	0.0463	0.3815	0.0288	0.0252	3.64e-17
8	11844613	rs1065712	C	G	0.2686	0.2188	1.27379	5.46e-09	0.0185	1.114	0.199119	0.0229483	1.02991	0.70934	0.121577	1.04636	0.217495	0.251283	1.36327	0.388876	0.289366	0.88279	0.659662	0.375338	0.920677	0.413328	0.130077	1.11228	0.285219	0.235731	1.28649	0.947035	0.234252	0.992249	0.849483	0.286848	1.02759	0.257474	0.0444744	1.05165	0.130159	0.0397034	1.0305	0.773565	0.052434	1.00757	0.06519	0.0445	1.08546	0.03897	0.0317	1.06769	0.4242	0.09	0.0719	3.05e-08	0.0126	0.0696	0.28	0.0965	0.1042	9.12e-07
8	27362470	rs73223431	T	C	0.2955	0.0435	1.04655	5.34e-15	0.0084	1.068	0.00044686	0.0108505	1.03883	0.248689	0.026118	1.03059	0.238358	0.0586516	1.0716	0.510476	0.0583644	1.01939	0.903551	0.07769	1.00472	0.0348986	0.0410389	1.09043	0.61113	0.0835533	1.0434	0.0179007	0.079602	1.09882	0.0222696	0.0984444	1.11908	0.0348494	0.0205658	1.04435	0.033126	0.01877	1.0202	0.96385	0.0247692	1.00056	0.02939	0.0273	1.0612	8.34e-10	0.0153	1.09812	0.05349	0.0191	0.0369	9.37e-18	0.0058	0.05	0.0004718	0.0317	0.1107	2.26e-17
8	27607795	rs11787077	T	C	0.9776	0.0383	0.998901	2.43e-33	0.0083	0.905	1.96e-07	0.0106493	0.946094	0.718939	0.0225818	1.00816	0.809571	0.0501458	1.01216	0.797771	0.0500888	0.993603	0.464843	0.0668056	1.02471	0.542273	0.0382152	0.976982	0.0865694	0.077968	0.874923	0.737162	0.0737928	1.01246	0.537611	0.0922702	0.971962	0.0230509	0.0204826	0.954518	0.000629527	0.0184265	0.968995	0.0604753	0.0242552	0.97749	1.01e-05	0.0268	1.12569	2.48e-16	0.0153	0.882144	0.6697	0.0165	0.007	3.67e-40	0.0057	-0.0761	0.2376	0.0295	-0.0348	1.91e-17
8	27608640	rs1532276	T	C	0.5816	0.0383	1.02132	2.15e-33	0.0083	0.905	1.92e-07	0.0106501	0.946056	0.531329	0.0225315	1.0142	0.850847	0.0500985	1.00946	0.836144	0.0499092	1.00517	0.31858	0.066496	1.03372	0.568577	0.038299	0.978401	0.0843045	0.0782035	0.873718	0.828324	0.073982	1.00805	0.542173	0.0924352	0.972222	0.0238346	0.0204803	0.954774	0.000625198	0.0184267	0.968978	0.0631463	0.0242554	0.977717	1.05e-05	0.0268	1.12547	1.73e-16	0.0154	0.881086	0.2834	0.0165	0.0177	3.96e-40	0.0057	-0.0761	0.2299	0.0296	-0.0355	1.91e-17
8	125446584	rs115038899	T	C	0.2668	0.0508	0.945161	5.29e-08	0.0136	1.077	0.329326	0.0131064	1.01287	0.423049	0.0293664	0.976748	0.982465	0.06621	0.998546	0.35925	0.0658326	0.970273	0.283685	0.0876278	0.954114	0.92116	0.0410614	0.995944	0.164322	0.0840462	0.889691	0.587735	0.081387	0.978181	0.195528	0.0996726	1.06663	0.804893	0.0252269	0.993788	0.696159	0.022824	1.00447	0.62398	0.029985	1.00738	0.3285	0.0343	1.03407	0.04116	0.0184	1.03832	0.1018	0.0216	-0.0354	7.27e-05	0.0079	0.0315	0.6875	0.0318	-0.0128	0.00104257
8	144103704	rs34173062	A	G	NA	NA	NA	2.93e-12	0.0163	1.121	1.34e-05	0.0190696	1.08657	0.919445	0.0988374	0.990054	0.209777	0.188947	1.26741	0.435512	0.217236	0.918788	0.214929	0.259904	1.17487	0.921734	0.0820642	1.0081	0.99547	0.162574	0.999077	0.0907691	0.15114	1.13634	0.0265717	0.182083	1.22373	0.0408074	0.0360641	1.07656	0.0419907	0.0335636	1.03472	0.226057	0.0442794	1.02716	0.09543	0.0588	1.10307	0.03575	0.0427	1.09374	0.5983	0.0775	0.0409	6.85e-18	0.0107	0.0925	0.1283	0.062	0.0943	1.86e-16
9	104903697	rs1800978	C	G	0.2038	0.1119	1.15281	1.61e-08	0.0121	0.934	0.148868	0.0156931	1.02291	0.420143	0.0731358	1.06073	0.596086	0.16601	0.915769	0.78831	0.156656	1.02125	0.14379	0.224134	0.848893	0.136734	0.049755	0.928636	0.468923	0.0991969	0.930678	0.0220609	0.0945914	1.11435	0.76624	0.120757	1.01811	0.260865	0.0299454	1.03424	0.00177922	0.0270934	1.04324	0.74111	0.036032	1.00597	0.809	0.0432	0.989654	0.002135	0.021	0.93763	0.6621	0.0524	0.0229	1.37e-09	0.0084	-0.051	0.6872	0.0382	0.0154	9.84e-08
10	11676714	rs7912495	A	G	0.07181	0.0417	0.927651	2.87e-12	0.0082	0.944	9.51e-08	0.0104937	1.05759	0.789764	0.0241139	1.00645	0.48772	0.0544437	0.962924	0.227323	0.0537416	0.96808	0.557783	0.0705424	1.02089	0.704243	0.0367078	0.986162	0.808057	0.074888	1.01836	0.719045	0.0715318	0.987216	0.292367	0.0887652	0.954343	0.718153	0.0200129	1.00725	0.0227539	0.0182389	1.02099	0.177208	0.024009	1.01633	0.01344	0.0264	1.06748	4.47e-06	0.0147	0.934728	0.6277	0.0177	-0.0086	8.04e-19	0.0057	-0.0502	0.4962	0.0284	0.0193	8.15e-17
10	58253643	rs2790214	T	C	0.9164	0.0387	0.995908	4.14e-05	0.0099	0.96	0.408336	0.0125797	0.989653	0.142212	0.0234454	0.966177	0.676565	0.0525276	1.02215	0.831289	0.0526232	1.00562	0.915742	0.0699004	0.996309	0.495157	0.0438969	0.9705	0.494001	0.0858112	1.06045	0.424183	0.0848816	0.966651	0.869944	0.104332	1.00858	0.733671	0.0241637	0.991812	0.618804	0.0218532	0.994578	0.72961	0.0287054	0.995051	NA	NA	NA	0.001729	0.0171	0.947716	0.3479	0.0171	-0.0161	0.0002961	0.0068	-0.0247	0.6044	0.0336	-0.0174	0.00639396
10	59979383	rs10761425	A	G	0.3736	0.0441	1.04008	4.19e-08	0.0083	0.956	0.308336	0.0105542	0.989306	0.647747	0.0263116	1.01209	0.141725	0.0594211	0.91639	0.642548	0.0582324	0.986577	0.96301	0.0770048	1.00179	0.954326	0.0371801	1.00213	0.903315	0.0741746	0.99103	0.0327193	0.07214	0.925864	0.293195	0.0900392	0.95378	0.0519278	0.0201908	0.961515	0.0787054	0.0183236	0.98402	0.903141	0.0240848	0.998536	0.01448	0.0266	1.06727	0.002536	0.0146	0.956858	0.9162	0.0192	0.002	6.33e-08	0.0057	-0.0309	0.2363	0.0286	-0.0339	2.62e-06
10	60025170	rs7068231	T	G	0.7864	0.0441	1.01207	6.79e-09	0.0084	0.952	0.352855	0.010738	0.990073	0.909537	0.0264971	0.996994	0.287552	0.0596583	0.938524	0.80176	0.0585008	0.992683	0.891916	0.0775148	0.994747	0.84798	0.0374823	1.00721	0.93731	0.0747387	0.994139	0.0862563	0.0727712	0.939489	0.299497	0.0906882	0.954044	0.0911418	0.0204909	0.965975	0.142136	0.0186355	0.986416	0.545748	0.0245028	0.992626	0.04221	0.0267	1.0557	0.001469	0.0151	0.953229	0.6709	0.0193	-0.0082	1.92e-08	0.0058	-0.0326	0.3718	0.0289	-0.0258	1.41e-06
10	80494228	rs6586028	T	C	0.3113	0.0929	1.09867	1.33e-14	0.0103	1.082	2.12e-05	0.0129865	0.946283	0.130917	0.0576199	0.916645	0.312183	0.125333	0.881026	0.684171	0.125797	1.02592	0.846138	0.167802	1.01641	0.848718	0.0526356	0.99001	0.537171	0.102009	1.06497	0.948606	0.0998494	1.00322	0.955089	0.123738	1.00349	0.516272	0.0246015	1.0161	0.000483089	0.0223846	0.961692	0.285527	0.0292696	0.984492	0.01285	0.0319	1.08264	3.2e-05	0.018	1.07788	0.09015	0.0415	0.0704	3.19e-18	0.007	0.0613	0.8877	0.0401	-0.0057	3.56e-16
10	80509705	rs7080009	T	C	0.1931	0.0875	0.892436	2.12e-14	0.0103	0.925	1.24e-05	0.0130769	0.944447	0.0687126	0.0528931	0.908208	0.398139	0.114084	0.908105	0.433422	0.113501	1.04546	0.200604	0.147655	1.09909	0.801693	0.0525557	0.986887	0.743614	0.101882	1.03388	0.959648	0.0996318	0.997483	0.91052	0.122997	1.00694	0.442806	0.0247654	1.01919	0.000257722	0.0225434	0.959645	0.236906	0.0294858	0.982714	0.01445	0.0319	1.08112	2.18e-05	0.0181	0.926168	0.1171	0.0381	-0.0597	1.86e-18	0.0071	-0.0619	0.9629	0.04	-0.0019	2.17e-16
10	96266650	rs6584063	A	G	0.9073	0.0858	1.01005	1.84e-07	0.0214	1.118	0.0205064	0.0270864	0.939171	0.725741	0.0484166	0.983159	0.84516	0.108326	1.02138	0.217784	0.103955	1.06616	0.515397	0.144079	0.954222	0.153787	0.108328	1.16708	0.540147	0.237201	0.864757	0.749473	0.227534	0.964322	0.145344	0.303984	0.801454	0.913238	0.050861	1.00556	0.0487014	0.046458	0.955244	0.0220819	0.0617544	0.931763	0.04597	0.061	1.12953	0.007774	0.0388	1.10882	0.9846	0.0356	-0.0007	2.6e-09	0.0147	0.0872	0.7036	0.0867	-0.033	3.54e-07
10	96281988	rs532674136	C	G	NA	NA	NA	1.3e-07	0.0222	0.889	0.0559251	0.0274574	0.948866	0.658521	0.11242	0.951529	0.889339	0.25809	0.964726	0.90371	0.245664	1.01497	0.372332	0.351828	0.85476	0.110505	0.117609	1.20647	0.639641	0.258659	0.885941	0.401321	0.253114	0.899231	0.299524	0.321842	0.846244	0.842658	0.0519556	0.98974	0.0980533	0.0472146	0.961698	0.0305323	0.062869	0.934264	0.08	0.0611	0.898616	NA	NA	NA	0.5501	0.0918	-0.0548	9.74e-09	0.015	-0.0862	0.6226	0.0943	0.0464	1.45e-07
10	122413396	rs7908662	A	G	0.7301	0.0386	0.986788	3.3e-06	0.0081	1.039	0.00267343	0.0104293	0.969166	0.697377	0.0230041	0.991094	0.638893	0.0518487	1.02463	0.149197	0.0513736	0.963628	0.779432	0.0680654	0.990514	0.96326	0.037273	0.998285	0.497712	0.0747497	1.05199	0.880716	0.0732894	1.00551	0.0637845	0.0914286	1.08843	0.319766	0.0198671	0.980428	0.147302	0.0180773	0.986987	0.055913	0.0237752	0.977531	0.005902	0.0272	0.927743	0.00186	0.0142	1.04519	0.6003	0.0168	0.0088	1.31e-09	0.0056	0.034	0.3849	0.0288	-0.025	1.12e-07
10	122435969	rs7072204	A	G	0.5777	0.0387	0.978632	2.61e-06	0.0081	1.039	0.00248698	0.0104364	0.968924	0.75776	0.0231007	0.992901	0.529468	0.0520107	1.03325	0.142452	0.0516578	0.962825	0.669151	0.0684656	0.985478	0.98644	0.0373002	0.999366	0.514005	0.0747942	1.05002	0.885548	0.0733746	1.00529	0.0507515	0.0915532	1.09355	0.346462	0.0198805	0.981457	0.17751	0.0180883	0.987878	0.0603925	0.023788	0.977912	0.007343	0.0273	0.929508	0.001639	0.0143	1.04592	0.7166	0.0169	0.0061	1.7e-09	0.0056	0.0338	0.3627	0.0288	-0.0263	1.33e-07
11	47358789	rs3740688	T	G	0.5685	0.0432	0.9757	3.24e-09	0.0082	1.05	0.0599891	0.0104663	0.980507	0.0399461	0.0256973	0.948579	0.521422	0.0576241	0.963728	0.827894	0.0563102	0.993898	0.288863	0.0751142	0.960949	0.105643	0.0366887	1.06116	0.149575	0.0763574	0.895804	0.569658	0.0718182	0.979791	0.181061	0.0895326	0.941883	0.938026	0.0199896	1.00156	0.199386	0.0181515	0.988421	0.928759	0.0238806	1.00107	0.1361	0.03	1.04571	9.7e-11	0.0144	1.09801	0.07223	0.0188	0.0337	4.4e-08	0.0057	0.0309	0.9461	0.0285	-0.0019	4.1e-07
11	47370397	rs10437655	A	G	0.1127	0.0404	1.0662	8.21e-12	0.0083	1.058	0.314564	0.0106528	1.01077	0.186721	0.0240679	1.03229	0.140045	0.0551735	0.921811	0.455657	0.0537856	0.980137	0.101752	0.0719202	0.942852	0.457363	0.0407247	0.970187	0.77887	0.0827314	0.977037	0.963626	0.0778082	1.00178	0.948043	0.097097	1.00317	0.956895	0.0205069	0.998892	0.272699	0.0185044	1.0102	0.988581	0.0243654	1.00017	NA	NA	NA	1.22e-08	0.0147	1.08719	0.5869	0.0177	0.0096	2.52e-08	0.0057	0.032	0.5234	0.0313	-0.02	7.62e-07
11	60173126	rs7232	A	T	0.3185	0.0653	0.936974	3.51e-23	0.0085	0.919	3.71e-05	0.0108562	0.956205	0.00743219	0.041898	0.893907	0.913865	0.0898825	1.00977	0.12864	0.0908204	0.933326	0.562783	0.115507	1.03399	0.573894	0.0426451	1.02427	0.287357	0.0886624	0.909981	0.298058	0.0831434	1.04421	0.427674	0.104877	0.95926	0.0277222	0.0207369	0.95538	0.00135163	0.0187118	0.970461	0.0350069	0.0246368	0.974364	0.006418	0.0289	0.924225	1.85e-11	0.0155	0.901315	0.007483	0.0298	-0.0798	4.15e-29	0.0059	-0.0656	0.839	0.0331	0.0067	1.91e-17
11	60254475	rs1582763	A	G	0.6018	0.0635	1.03365	1.65e-24	0.0084	0.918	4.64e-05	0.0107351	0.957217	0.132643	0.0416468	0.939294	0.56638	0.0897942	1.05284	0.462851	0.0908156	0.967213	0.066163	0.114378	1.11079	0.365292	0.0376067	0.966527	0.428594	0.0759574	0.941644	0.476408	0.0734258	0.974196	0.812139	0.0904646	1.01081	0.00710451	0.0205891	0.946084	0.00233575	0.0185481	0.972166	0.0330431	0.0244266	0.974303	0.05347	0.0296	0.944405	1.19e-16	0.0149	0.884087	0.6894	0.0295	-0.0118	2.73e-30	0.0058	-0.0663	0.2279	0.029	-0.035	1.91e-17
11	86156833	rs10792832	A	G	0.299	0.0541	0.94535	6.33e-36	0.0084	0.9	4.29e-12	0.0108455	0.927622	0.363129	0.0333384	0.970136	0.747265	0.0747764	0.976192	0.117917	0.074485	0.943432	0.285344	0.0950786	1.0521	0.378914	0.0377637	0.967318	0.287282	0.0756458	1.08382	0.0700207	0.074592	0.93466	0.474356	0.092712	0.96738	0.0776734	0.020625	0.964264	1.1e-05	0.018771	0.959576	0.0212902	0.0246448	0.972023	0.01863	0.0275	1.06695	7.56e-16	0.0148	0.887364	0.1433	0.0242	-0.0354	1.15e-49	0.0058	-0.0862	0.2284	0.0292	-0.0352	1.21e-17
11	86157598	rs3851179	T	C	0.2062	0.0522	0.936131	6.5e-36	0.0084	0.9	3.13e-12	0.0108074	0.927422	0.235919	0.0317533	0.963064	0.845145	0.0704739	0.98633	0.194869	0.0708466	0.955119	0.0980854	0.0902126	1.07747	0.364642	0.0377591	0.966349	0.442727	0.0754301	1.05961	0.0772484	0.0744612	0.936335	0.461612	0.0926034	0.966487	0.100068	0.020552	0.966767	1.6e-05	0.0187165	0.960433	0.0184285	0.0245762	0.971454	0.0188	0.0275	1.06684	5.81e-16	0.0148	0.887098	0.1384	0.023	-0.0342	1.76e-49	0.0058	-0.0859	0.1841	0.0292	-0.0388	1.21e-17
11	121482368	rs74685827	T	G	0.783	0.3576	0.906196	8.63e-11	0.0303	0.822	0.0429877	0.0386245	1.08131	0.293523	0.178635	1.2064	0.893471	0.432842	0.943685	0.682433	0.43734	0.914418	0.366984	0.626754	0.753739	0.184829	0.279484	0.690317	0.812046	0.454539	0.897553	0.235124	0.44642	0.7672	0.584953	0.539194	0.863083	0.0288701	0.070479	1.16651	0.512907	0.0666206	1.02203	0.0479124	0.0852456	1.08797	0.01017	0.1273	1.38694	0.008503	0.0544	0.866667	0.5833	0.1383	-0.0759	7.68e-12	0.0207	-0.142	0.08013	0.1957	0.3425	4.11e-10
11	121564878	rs11218343	T	C	0.3795	0.0692	1.06269	1.01e-14	0.0214	1.18	0.0110422	0.0268051	0.934147	0.187514	0.0419594	0.9462	0.777478	0.0900686	1.02578	0.757444	0.0919802	1.0143	0.4213	0.124845	0.951041	0.75487	0.0733182	0.977368	0.676007	0.145713	1.06279	0.391141	0.148488	0.938316	0.735271	0.182065	0.969689	0.0178422	0.0531345	0.88173	0.258861	0.046775	0.973939	0.330816	0.0616954	0.970447	0.2212	0.0831	0.903301	2.63e-08	0.0369	1.22789	0.1806	0.0304	0.0407	2.19e-15	0.0147	0.1163	0.6075	0.0569	0.0292	2.76e-13
12	113205627	rs7312205	T	C	0.7029	0.0561	0.978827	2.74e-06	0.0154	0.93	0.655415	0.0206588	1.00926	0.940411	0.0329011	0.997544	0.722925	0.076041	0.9734	0.963999	0.0737188	1.00167	0.311445	0.0962046	1.04989	0.892009	0.0627953	0.991511	0.562628	0.12948	0.927779	0.702498	0.125428	1.02424	0.227866	0.152109	1.09605	0.37459	0.0395359	1.03573	0.0448859	0.0359456	1.03671	0.661527	0.047769	1.01051	0.007706	0.0361	1.10109	0.0823	0.0292	0.950469	0.79	0.0242	-0.0064	6.04e-06	0.0109	-0.0493	0.8323	0.0488	-0.0103	0.000379564
12	113281983	rs6489896	T	C	0.4719	0.0516	0.96358	2.54e-06	0.0155	0.93	0.550659	0.0208475	1.01252	0.727546	0.0302089	0.989531	0.660082	0.070018	0.969675	0.371959	0.0667536	1.03025	0.360194	0.0881958	1.04117	0.848917	0.0621202	0.988236	0.679904	0.127463	0.948768	0.991684	0.12483	0.99935	0.25025	0.15069	1.09049	0.382279	0.0398844	1.03546	0.0457536	0.0363228	1.03695	0.783562	0.0483258	1.00666	0.007717	0.0362	1.10109	0.03968	0.0286	0.942895	0.6591	0.0222	-0.0098	5.56e-06	0.011	-0.0499	0.9521	0.0483	-0.0029	0.000302129
12	123349410	rs548100424	A	AC	NA	NA	NA	0.05023	0.0622	0.885	0.73458	0.0748465	1.0257	0.468306	0.370884	0.764159	0.652871	0.704734	1.37297	0.646434	0.70383	1.17519	0.811808	0.945112	1.11909	0.266555	0.243462	1.31061	0.581568	0.644623	0.700999	0.059626	0.649032	0.542676	0.176572	0.781902	0.589591	0.790812	0.144947	0.962282	0.0574446	0.134877	0.879742	0.663894	0.166423	1.03682	0.3543	0.0781	1.07498	NA	NA	NA	0.9066	0.2837	-0.0333	0.09259	0.0417	-0.0701	0.8485	0.2072	-0.0396	0.368108
14	52924962	rs17125924	A	G	0.1202	0.0767	1.1266	5.82e-10	0.0142	0.916	0.0655251	0.0180503	1.0338	0.353041	0.0449884	0.95908	0.224488	0.0949178	1.1222	0.0247398	0.0967614	1.11476	0.764654	0.132732	1.02007	0.58071	0.0540588	1.03031	0.679603	0.113696	0.954128	0.102342	0.10888	1.09301	0.243168	0.134764	1.08182	0.943888	0.0345148	0.997574	0.174726	0.0313726	1.02152	0.0707833	0.0409906	1.03773	0.006146	0.0442	1.12874	6.62e-07	0.0246	0.884971	0.9312	0.0326	0.0028	1.2e-09	0.0098	-0.0594	0.2007	0.0423	-0.0541	2.61e-08
14	92464917	rs7401792	A	G	0.9665	0.0448	1.0019	7.15e-06	0.0085	0.963	0.0642591	0.010908	1.02039	0.761291	0.0263306	0.992033	0.0731341	0.0598607	1.11323	0.164792	0.0588882	1.04175	0.155783	0.078253	1.05711	0.160731	0.0372743	1.05367	0.227105	0.0766022	1.09694	0.587924	0.0730722	1.01999	0.899589	0.090866	1.00575	0.0106636	0.0208476	0.948157	0.0513812	0.0189051	1.01859	0.748323	0.0249206	1.00401	0.0122	0.0274	0.9337	0.001363	0.0149	0.953324	0.2522	0.0193	-0.0222	5.69e-05	0.0059	-0.0237	0.0724	0.0289	-0.0519	0.000296127
14	92472511	rs12590654	A	G	0.4507	0.04	1.03066	2.08e-15	0.0087	0.933	0.00043405	0.0111278	0.961604	0.150907	0.023507	1.03434	0.665434	0.0536091	1.02345	0.762467	0.0524904	0.992099	0.675029	0.0698134	0.985472	0.478309	0.0400323	0.972015	0.396767	0.0804426	1.07054	0.512022	0.0778546	1.02585	0.426324	0.0975362	0.961948	0.826751	0.0212996	0.995349	0.416194	0.0193081	0.992182	0.0380353	0.0254648	0.973933	0.1677	0.0284	0.961558	8.73e-09	0.0157	0.913383	0.1876	0.0173	0.0228	2.27e-16	0.006	-0.0493	0.831	0.0309	-0.0066	4.33e-14
14	105733666	rs74093831	A	C	0.5072	0.0748	1.05085	3.77e-10	0.011	1.072	0.500322	0.0119125	1.00806	0.329405	0.034154	1.03387	0.458889	0.0767142	1.05847	0.32449	0.0755936	1.03794	0.850479	0.101718	0.990459	0.96591	0.0377454	0.998388	0.870397	0.076505	1.01256	0.693024	0.0736912	1.01465	0.788043	0.0917172	1.01241	0.828897	0.022849	1.00495	8.4e-05	0.0205464	1.04123	0.00469138	0.0270062	1.03892	0.96	0.0298	1.0015	0.05283	0.0253	1.05022	0.1296	0.026	0.0394	9.85e-11	0.0069	0.0447	0.7865	0.0292	0.0079	5.9e-09
14	105761758	rs7157106	A	G	0.7682	0.0636	1.01898	1.46e-07	0.0107	1.058	0.559838	0.0118093	1.00691	0.927405	0.0316607	1.00289	0.00612799	0.0726058	1.22018	0.226754	0.06933	0.958964	0.0149923	0.090259	0.896031	0.635046	0.0389337	0.98169	0.352851	0.0779349	0.930152	0.42645	0.0763716	1.03083	0.818625	0.09485	1.01093	0.986333	0.0225619	1.00039	0.000169903	0.020353	1.03901	0.00279115	0.026762	1.04082	0.7539	0.0287	0.99104	0.06143	0.024	1.04582	0.9831	0.0238	0.0005	1.21e-08	0.0068	0.0387	0.7345	0.0301	-0.0102	1.44e-06
14	106665590	rs78632654	T	C	NA	NA	NA	0.2192	0.1324	1.177	0.370227	0.175798	0.854257	0.501299	0.0303662	0.979787	0.39115	0.0680931	1.06013	0.532004	0.0667592	1.02108	0.805521	0.0887848	1.01099	0.526794	0.143129	1.09482	0.280408	0.334926	0.696616	0.298627	0.275116	1.1537	0.727601	0.365508	0.938327	0.435206	0.334814	0.770081	0.892655	0.29349	1.02	0.481639	0.370058	1.13906	NA	NA	NA	NA	NA	NA	0.9493	0.0246	0.0016	0.696	0.0924	0.0361	0.6495	0.1129	0.0513	0.984715
14	106665591	rs10131280	A	G	0.6161	0.0496	1.02521	1.98e-07	0.0126	0.937	0.229551	0.0154968	0.981553	0.219125	0.0273641	1.0342	0.0553035	0.0608722	1.12374	0.422015	0.0614752	0.975622	0.120502	0.0823884	0.938042	0.373132	0.0530312	0.953867	0.804839	0.10281	1.02573	0.942252	0.10114	0.996343	0.0353887	0.131503	0.870808	0.755962	0.0297675	0.990791	0.09472	0.027115	0.9776	0.479714	0.0355628	0.987511	0.1765	0.0385	0.949329	0.006704	0.022	0.942141	0.2673	0.0203	0.0225	7.73e-07	0.0085	-0.0422	0.2063	0.0406	-0.0513	1.91e-05
15	49903911	rs183428733	T	C	NA	NA	NA	1.85e-08	0.0425	1.27	0.00260622	0.0550004	1.18009	0.43401	0.249754	1.21579	0.333776	0.562751	1.72274	0.258505	0.510316	1.33417	0.224441	0.637066	1.47249	0.788638	0.168787	1.04629	0.514314	0.37416	0.783485	0.79715	0.345828	1.04545	0.78161	0.441014	0.940702	0.310295	0.115739	0.889204	0.0165903	0.0968482	1.123	0.075288	0.127111	1.11968	0.2587	0.2605	1.34219	NA	NA	NA	0.07561	0.1981	0.3519	1.02e-10	0.0298	0.1925	0.9957	0.1339	-0.0007	1.35e-09
15	50701476	rs35336805	T	TAAAA	NA	NA	NA	5.88e-05	0.0104	0.959	0.019008	0.0131015	0.969739	0.377676	0.040967	0.964505	0.202447	0.0968542	0.883865	0.955355	0.0904912	0.99747	0.240603	0.11665	1.07084	0.0231575	0.0486931	0.895321	0.520712	0.0948144	0.940923	0.531662	0.0928862	0.971369	0.678191	0.113568	1.02384	0.820129	0.0251036	1.00572	0.00941742	0.0226964	0.970964	0.707291	0.0295888	1.00557	NA	NA	NA	NA	NA	NA	0.3994	0.0334	-0.0281	2.75e-06	0.0071	-0.0334	0.03609	0.0371	-0.0778	1.09e-05
15	50701814	rs8025980	A	G	0.2031	0.0388	0.9518	6.09e-06	0.0085	1.039	0.101022	0.0109144	0.98226	0.144132	0.0226474	0.967463	0.423973	0.0517341	0.95948	0.860145	0.0505116	0.99556	0.359006	0.0667528	1.03109	0.575057	0.0394917	0.978103	0.185291	0.0797539	0.899744	0.340069	0.076556	1.03719	0.687273	0.0958988	0.980883	0.531697	0.0209609	0.986976	0.0160031	0.0189337	0.977454	0.906691	0.0248386	1.00146	NA	NA	NA	0.0004343	0.0154	1.0558	0.539	0.0167	0.0102	9.93e-07	0.0059	0.0288	0.4923	0.0305	0.0209	1.55e-05
15	58730416	rs442495	T	C	0.8436	0.0435	0.991437	8.19e-11	0.0088	1.059	0.00276066	0.0111667	0.967128	0.178013	0.0259154	0.965697	0.639875	0.0585729	0.972967	0.582247	0.0580012	1.01608	0.223593	0.0758318	0.954904	0.0376007	0.0368259	0.92629	0.368305	0.0739519	1.06879	0.0570768	0.072895	1.07181	0.0022597	0.090388	1.14799	0.22867	0.0214139	1.02611	0.207814	0.0194022	1.01229	0.360618	0.0256508	0.988344	0.0142	0.0263	0.937536	5.44e-06	0.0153	1.07186	0.2398	0.019	0.0223	2.32e-08	0.0061	0.0338	0.6567	0.0285	-0.0127	1.39e-06
15	58764824	rs602602	A	T	0.07242	0.0443	1.08285	9.65e-12	0.0091	0.94	0.0062425	0.0115328	0.968953	0.0697702	0.0263036	0.953421	0.849214	0.0588906	1.01126	0.607625	0.0581584	1.01504	0.557886	0.0770416	1.02283	0.00927815	0.0375358	0.906962	0.615872	0.07542	1.03856	0.1034	0.0735222	1.0617	0.000479584	0.0906312	1.17144	0.228397	0.0220803	1.02695	0.39909	0.0200442	1.00849	0.210456	0.0265142	0.983535	0.1501	0.0269	0.962039	7.98e-05	0.0158	0.939507	0.8669	0.0192	-0.0032	4.97e-09	0.0063	-0.0366	0.9543	0.029	-0.0017	1.32e-07
15	63277702	rs77834210	G	A	NA	NA	NA	NA	NA	NA	NA	NA	NA	0.737834	0.118467	1.04045	0.307163	0.298877	0.736968	0.924079	0.261472	0.987619	0.351733	0.324064	1.16287	0.909164	0.568936	1.06706	0.704478	1.08441	0.662788	0.17142	2.05204	0.245798	0.264086	2.93302	0.194412	NA	NA	NA	NA	NA	NA	NA	NA	NA	NA	NA	NA	NA	NA	NA	0.8526	0.0969	-0.018	NA	NA	NA	0.5636	0.4826	0.2787	0.384277
15	63277703	rs117618017	T	C	0.7823	0.1459	0.960501	1.75e-21	0.0119	1.12	2.45e-06	0.014951	1.073	0.91035	0.0733439	1.00829	0.548488	0.169413	0.903344	0.701306	0.160196	1.0312	0.707292	0.21811	0.959877	0.250643	0.0602014	1.07161	0.729785	0.12374	0.958159	0.391442	0.119072	0.950257	0.161799	0.151984	0.89914	0.466485	0.0290285	1.02136	0.0765626	0.0261924	1.02346	0.0420374	0.0342996	1.03548	0.1318	0.0414	1.06439	0.0002377	0.0256	1.09867	0.8585	0.0552	-0.0098	4.72e-25	0.0082	0.0843	0.9959	0.0469	-0.0002	1.91e-17
15	64078384	rs367059	T	C	0.6847	0.0391	0.984226	2.15e-06	0.01	1.048	1.31e-05	0.0126925	1.05688	0.454811	0.0232811	0.98275	0.481744	0.0520212	1.03727	0.767074	0.0515082	0.992401	0.679467	0.0683928	1.01423	0.841138	0.0384294	0.992327	0.671325	0.0789319	0.967062	0.111347	0.0750456	1.06156	0.296495	0.0929438	1.04971	0.0637457	0.0242397	1.04596	1.48e-05	0.0221636	1.04917	0.3285	0.0294036	1.01447	0.1816	0.0336	1.04592	0.008599	0.0177	1.04749	0.6257	0.017	-0.0083	1.45e-14	0.0069	0.053	0.5158	0.0297	0.0193	2.89e-12
15	64131307	rs3848143	A	G	0.4983	0.0384	1.02634	1.1e-06	0.0099	0.953	2.81e-05	0.0125563	1.054	0.405129	0.0227942	0.981203	0.394034	0.0509545	1.04439	0.530444	0.0504962	0.984286	0.985228	0.067068	1.00062	0.841982	0.0380326	0.992447	0.623786	0.0782576	0.962343	0.127572	0.0742926	1.05823	0.386281	0.0920842	1.0407	0.116816	0.0239474	1.03827	1.33e-05	0.0219156	1.04887	0.387982	0.0290846	1.01263	0.2172	0.0338	0.959157	0.008109	0.0172	0.955424	0.4088	0.0167	0.0138	2.55e-14	0.0068	-0.0519	0.5878	0.0294	-0.016	4.13e-12
15	78936857	rs12592898	A	G	0.3312	0.0467	0.955615	1.28e-06	0.0123	0.942	0.777598	0.0156858	0.995579	0.657912	0.0268055	0.988201	0.959258	0.0602703	1.00308	0.628613	0.0588408	1.01433	0.54679	0.0781274	1.02382	0.320047	0.05971	1.06117	0.118302	0.123129	0.825043	0.453328	0.119082	0.956333	0.498827	0.144259	1.04999	0.0242383	0.0304632	0.933659	0.312647	0.027239	0.986343	0.106894	0.0360636	0.971346	0.8008	0.0381	1.00965	0.09146	0.023	0.962039	0.6856	0.0197	-0.008	1.37e-06	0.0085	-0.041	0.9129	0.0464	0.0051	7.17e-05
15	78944951	rs2289702	T	C	0.4433	0.1145	1.09177	3.09e-06	0.0137	0.938	0.616846	0.0173505	0.991357	0.53055	0.069609	0.957283	0.5035	0.156483	0.900607	0.247736	0.144724	1.08724	0.90868	0.196207	1.01132	0.872765	0.0722951	0.988489	0.305045	0.146329	0.860634	0.463017	0.143499	0.948706	0.84476	0.175928	1.01737	0.00877671	0.0341708	0.914343	0.0565853	0.0304132	0.971425	0.121728	0.040112	0.969439	0.9064	0.0402	0.995311	0.2126	0.028	0.965702	0.9207	0.0502	0.005	2.29e-07	0.0094	-0.0489	0.4589	0.056	-0.0415	1.35e-05
16	308322	rs8059634	C	G	0.5582	0.0377	1.02235	0.000585	0.0082	0.972	0.945038	0.0104203	1.00072	0.338587	0.0226407	0.978567	0.930019	0.0503654	1.00443	0.781751	0.0502582	0.993062	0.462652	0.0666874	0.975807	0.734539	0.0381502	1.01302	0.583011	0.0768744	0.958675	0.652309	0.0748524	0.983279	0.868014	0.0926524	1.00773	0.478502	0.019931	1.01423	0.298432	0.0181171	0.990625	0.0135059	0.0238446	0.97098	0.2339	0.0262	0.969282	0.01164	0.0144	0.964447	0.4933	0.0165	-0.0113	0.002261	0.0056	-0.0172	0.9418	0.0295	-0.0022	0.0307128
16	19804089	rs9926151	A	G	0.8611	0.0383	1.00672	1.41e-05	0.0108	0.954	0.0875055	0.0137856	0.97672	0.294055	0.0227969	0.976364	0.149785	0.0509814	0.929203	0.304891	0.050494	0.974429	0.32848	0.06686	0.967861	0.881141	0.0479777	1.0072	0.266784	0.0947768	1.11099	0.395657	0.0936884	0.960992	0.875163	0.11504	0.991004	0.20933	0.026379	0.967426	0.22596	0.0238546	0.985662	0.108566	0.0315028	0.975041	0.3075	0.0385	0.961462	2.94e-05	0.0189	0.924132	0.08142	0.0167	-0.029	4.64e-07	0.0074	-0.0375	0.871	0.0369	0.006	6.24e-06
16	23562384	rs35228710	CAG	C	NA	NA	NA	5.2e-06	0.0118	1.055	NA	NA	NA	NA	NA	NA	NA	NA	NA	NA	NA	NA	NA	NA	NA	NA	NA	NA	NA	NA	NA	NA	NA	NA	NA	NA	NA	NA	NA	NA	NA	NA	NA	NA	NA	NA	NA	NA	NA	NA	NA	NA	NA	NA	NA	5.7e-06	0.0118	0.0535	NA	NA	NA	NA
16	23562384	rs35228710;rs397770459	C	CAG	NA	NA	NA	NA	NA	NA	0.0122308	0.0148863	0.963391	0.054697	0.0307314	0.942666	0.114526	0.0699021	0.89555	0.537138	0.0679332	0.979256	0.906468	0.089967	0.994729	0.352875	0.0509753	0.953746	0.0495137	0.0967704	1.20934	0.448589	0.099854	1.03856	0.0287504	0.120813	1.14123	0.724783	0.0283212	0.990078	0.622939	0.0255882	0.993729	0.257567	0.0338232	0.981035	NA	NA	NA	NA	NA	NA	0.01711	0.025	0.0595	0.009769	0.0111	0.0286	0.28	0.0389	-0.042	0.00882916
16	30010081	rs1140239	T	C	0.3465	0.0492	0.954755	4.61e-12	0.0086	0.943	0.00169965	0.0106275	0.967198	0.411085	0.029631	1.02466	0.363981	0.0662159	1.06195	0.201418	0.0652626	0.95917	0.739882	0.0858688	0.985847	0.560317	0.0394644	1.02325	0.938138	0.0792248	1.00617	0.344851	0.0774058	0.964101	0.49721	0.0952796	1.03287	0.120953	0.0204469	0.968789	0.159595	0.018455	0.987106	0.343147	0.0242914	0.988552	0.05004	0.0272	0.948001	0.006433	0.0148	0.960405	0.9808	0.0216	-0.0005	8.34e-14	0.0058	-0.0435	0.7455	0.0305	0.0099	1.38e-11
16	31111250	rs889555	T	C	0.6707	0.0391	1.01674	1.03e-09	0.0091	0.946	0.0159958	0.0115343	0.972596	0.617143	0.0228128	0.988661	0.403225	0.0512139	0.958095	0.0233468	0.0505536	0.944292	0.197158	0.066823	0.957825	0.266393	0.0382137	0.958418	0.939838	0.0770268	0.994203	0.288788	0.0741696	1.04012	0.112092	0.0933582	0.928517	0.910639	0.0219775	0.997536	0.752856	0.019855	0.996879	0.161815	0.0261928	0.981845	0.2094	0.0281	0.965316	0.005608	0.0161	0.956476	0.1256	0.0167	-0.0256	2.63e-09	0.0062	-0.0372	0.3337	0.0295	-0.0285	4.42e-08
16	70660097	rs4985556	A	C	0.1628	0.1259	0.838786	5.65e-06	0.0128	1.06	0.635522	0.0164223	1.00781	0.133683	0.0734072	1.11638	0.011455	0.153688	1.47492	0.00952719	0.157961	1.22723	0.922401	0.225052	1.01102	0.00582821	0.068826	1.20898	0.92194	0.154364	0.984988	0.837846	0.140086	1.01444	0.697563	0.173402	1.03427	0.595829	0.0311892	1.01668	0.0822937	0.0282108	1.02481	0.14738	0.037059	1.02721	0.2626	0.0426	1.04896	0.0002231	0.0235	1.09057	0.02282	0.0534	0.1215	9.23e-06	0.0088	0.0392	0.01885	0.0545	0.1279	1.72e-07
16	70662369	rs11538963	T	C	0.202	0.0413	1.05411	3.45e-06	0.0142	0.936	0.612233	0.0182715	1.0093	0.944285	0.0233469	1.00163	0.102965	0.0525369	0.917898	0.776958	0.0521846	1.00742	0.39519	0.0691164	1.02982	0.113645	0.0549124	1.09076	0.818632	0.116526	1.02708	0.938895	0.109782	0.995801	0.935292	0.135758	1.00553	0.450983	0.034516	0.974318	0.00546027	0.0313544	1.04452	0.371468	0.0415872	1.01876	0.7389	0.0452	1.01521	1.11e-05	0.0271	0.887897	0.477	0.0173	0.0123	1.32e-05	0.0098	-0.0427	0.1878	0.0429	-0.0565	0.000177371
16	79574511	rs450674	T	C	0.1829	0.0431	0.944216	1.07e-07	0.0085	1.046	0.00151072	0.0108533	0.966153	0.215527	0.0258516	1.03254	0.0205356	0.0570948	1.1414	0.147088	0.0580562	0.958786	0.485705	0.0767384	0.973605	0.0422765	0.041517	1.08797	0.820708	0.0838014	0.981187	0.931766	0.0810754	1.00348	0.197964	0.101579	0.936707	0.178743	0.020746	0.97249	0.948707	0.0187348	0.999398	0.00537592	0.0247522	0.966136	0.73	0.0273	0.990644	0.03827	0.0147	1.03087	0.1073	0.0189	-0.0304	1.38e-10	0.0059	0.0376	0.2671	0.0321	-0.0356	3.33e-09
16	81739398	rs12446759	A	G	0.2032	0.0455	0.943744	3.6e-12	0.0084	1.06	0.300538	0.0109213	0.988757	0.796291	0.0263477	1.00682	0.901884	0.0588521	0.992771	0.50813	0.0583946	1.01951	0.959653	0.077004	0.998054	0.23691	0.0375082	0.956607	0.465014	0.0761408	0.945889	0.3271	0.0741906	1.03702	0.233093	0.091876	1.05631	0.45938	0.0207533	1.01547	0.0308824	0.0189402	0.979765	0.55254	0.0248674	1.00741	0.4089	0.0282	1.02357	0.0004833	0.0155	1.05559	0.3702	0.0193	-0.0173	1.21e-08	0.0058	0.0333	0.6641	0.0291	0.0126	7.89e-07
16	81908423	rs72824905	C	G	0.8621	0.7413	0.879238	2.66e-10	0.0485	1.359	0.0056933	0.0592695	0.848847	0.821419	0.354442	0.923112	0.290615	0.742243	0.456402	0.494687	0.579884	1.21895	0.596578	0.763562	1.22395	0.346217	0.338763	0.726804	0.66917	0.551696	1.26584	0.201885	0.704938	0.637742	0.272594	0.924226	0.602307	0.305983	0.115072	0.888876	0.00224656	0.101512	0.85634	0.105631	0.131596	0.899001	0.09294	0.2943	0.609876	0.007922	0.1017	1.3101	0.9912	0.2478	-0.0027	9.51e-14	0.0326	0.2429	0.1991	0.2566	0.3296	1.21e-11
16	86420604	rs16941239	A	T	0.3304	0.0513	0.951229	2.93e-06	0.0256	1.127	0.332869	0.0331175	1.03259	0.844617	0.029096	1.00572	0.242639	0.0645414	1.07833	0.79692	0.0644006	1.00832	0.313689	0.086735	0.957248	0.951095	0.0744784	0.995442	0.225519	0.140311	1.18537	0.857576	0.142633	1.01288	0.746737	0.176326	1.02888	0.0950169	0.0663044	0.895211	0.0490474	0.0602174	0.942462	0.937075	0.077669	0.996939	0.3001	0.0675	1.0724	0.09097	0.0467	1.0821	0.9696	0.0214	-0.0008	0.00612	0.0179	0.0492	0.5373	0.0566	0.0349	0.0649195
16	90103687	rs56407236	A	G	NA	NA	NA	1.28e-11	0.0162	1.116	0.729674	0.0209936	0.992772	0.767981	0.045439	0.986684	0.797664	0.103816	1.02697	0.767164	0.101261	0.985121	0.530834	0.130989	1.0419	0.323324	0.0796361	1.08183	0.699367	0.159797	0.940156	0.542143	0.156866	1.04897	0.568257	0.200456	0.944413	0.980451	0.0396516	0.999029	0.263089	0.0364458	0.979813	0.391952	0.047244	1.02043	0.01468	0.0563	1.14717	NA	NA	NA	0.9363	0.0369	-0.003	1.26e-05	0.0112	0.0491	0.4961	0.0617	0.042	2.4e-09
16	90103687	rs62052682	A	G	0.8428	0.0716	1.0143	NA	NA	NA	NA	NA	NA	NA	NA	NA	NA	NA	NA	NA	NA	NA	NA	NA	NA	NA	NA	NA	NA	NA	NA	NA	NA	NA	NA	NA	NA	NA	NA	NA	NA	NA	NA	NA	NA	NA	NA	NA	NA	NA	NA	NA	0.8428	0.0716	0.0142	NA	NA	NA	NA	NA	NA	NA
17	1728046	rs35048651	T	TGAG	NA	NA	NA	4.79e-07	0.0102	1.053	NA	NA	NA	NA	NA	NA	NA	NA	NA	NA	NA	NA	NA	NA	NA	NA	NA	NA	NA	NA	NA	NA	NA	NA	NA	NA	NA	NA	NA	NA	NA	NA	NA	NA	NA	NA	NA	NA	NA	NA	NA	NA	NA	NA	NA	4.13e-07	0.0102	0.0516	NA	NA	NA	NA
17	1728046	rs35048651;rs577690948	T	TGAG	NA	NA	NA	NA	NA	NA	0.268049	0.0127278	1.0142	0.246357	0.0336706	1.0398	0.78313	0.0746219	1.02075	0.729113	0.0752296	1.01311	0.900558	0.100679	0.993729	0.947069	0.0431939	1.00287	0.748097	0.0877066	0.972226	0.0954229	0.0841618	1.07269	0.488061	0.107032	0.963572	0.536034	0.0243668	0.985034	0.211011	0.022072	1.0139	0.544682	0.0291974	0.991196	NA	NA	NA	NA	NA	NA	0.2567	0.0273	0.031	0.354	0.0095	0.0088	0.7078	0.0334	0.0125	0.558534
17	1749797	rs3976	A	G	0.2281	0.0452	1.05601	2.75e-06	0.01	1.048	0.367653	0.0126241	1.01144	0.751993	0.0263702	1.00837	0.474009	0.0593948	1.04344	0.95308	0.0590594	1.00174	0.811123	0.0788898	0.990618	0.521376	0.0415625	1.02701	0.77653	0.0842207	0.976378	0.0161197	0.081368	1.10285	0.60004	0.103565	0.973213	0.973024	0.0241362	0.999184	0.316686	0.0218976	1.01102	0.535252	0.0289626	0.991062	8.75e-05	0.031	1.12919	0.2106	0.0189	1.02388	0.3451	0.0194	0.0183	0.0001128	0.0069	0.0265	0.2389	0.0322	0.0379	0.00119919
17	5233752	rs7225151	A	G	0.02287	0.0443	1.10617	2.6e-12	0.0122	1.089	0.00329168	0.0158066	1.04755	0.876911	0.0265557	0.995895	0.464798	0.0603097	0.956873	0.81687	0.0589598	1.00685	0.743672	0.0781512	1.01286	0.117915	0.0642071	0.904482	0.967001	0.122766	1.00509	0.556769	0.120171	1.03594	0.919543	0.151992	0.992353	0.0599394	0.0299971	1.05805	0.136948	0.0278124	0.97953	0.492661	0.0361594	1.01248	0.1153	0.0355	1.05749	0.0001306	0.0217	1.08643	0.4197	0.0194	0.0157	2.43e-11	0.0085	0.0567	0.3351	0.0487	-0.047	2.59e-10
17	5236512	rs57402520	A	G	0.006655	0.0532	1.15523	6.59e-13	0.0126	1.095	0.00116481	0.0158505	1.05282	0.730884	0.0314725	0.989233	0.304306	0.0720255	0.928683	0.793466	0.0695524	1.00915	0.47628	0.0917632	1.03322	0.0615466	0.0686249	0.879592	0.614566	0.135376	0.934101	0.595897	0.127643	1.03442	0.911579	0.161589	0.991068	0.0774241	0.0301389	1.05466	0.138624	0.0278978	0.979555	0.519665	0.036279	1.01175	0.1257	0.0355	1.05591	0.0001185	0.0218	1.08741	0.3895	0.0231	0.0198	5.1e-12	0.0086	0.0596	0.151	0.0522	-0.075	1.12e-11
17	17967660	rs60073596	T	G	0.8558	0.0529	0.990446	0.001001	0.0086	0.972	0.34843	0.0110086	0.989731	0.757715	0.0317733	0.990246	0.566775	0.072345	1.04231	0.646195	0.0705272	0.983942	0.822442	0.0933426	0.989581	0.482148	0.037136	1.02644	0.454181	0.0766651	0.944234	0.172992	0.0740104	1.05172	0.664455	0.0932832	0.979972	0.036108	0.0211432	0.956657	0.0128916	0.0191653	0.976452	0.325526	0.02518	0.987698	0.03476	0.027	0.944689	0.03147	0.0154	0.967442	0.7427	0.0232	-0.0076	1.18e-05	0.0059	-0.026	0.5069	0.029	0.0192	0.000576277
17	18156140	rs2242595	A	G	0.4225	0.0533	1.04362	4.55e-06	0.0129	0.943	0.617021	0.0162064	0.991928	0.23182	0.0308602	1.03759	0.714941	0.0721404	1.0267	0.457172	0.0689854	1.02598	0.810062	0.0919646	1.01111	0.0730492	0.0423029	1.07878	0.337581	0.0870481	1.08706	0.889965	0.0843876	1.00585	0.085682	0.107588	0.911693	0.809604	0.0309419	0.992573	0.0134886	0.0280948	0.96589	0.0801941	0.0369574	0.968187	0.328	0.0348	0.966572	0.01223	0.0225	0.945256	0.09948	0.0228	0.0376	3.42e-06	0.0088	-0.0409	0.1973	0.033	0.0426	3.39e-05
17	44352876	rs5848	T	C	0.4028	0.0403	1.03427	1.76e-12	0.0092	1.067	0.0821199	0.0117888	1.02071	0.463953	0.0247211	1.01827	0.793401	0.0556931	1.01469	0.98769	0.0545554	0.999579	0.11624	0.0731174	1.05911	0.277844	0.0424597	1.04715	0.535038	0.084694	1.05394	0.192218	0.0825462	1.0553	0.0425473	0.101094	1.10795	0.368814	0.0225441	1.02047	0.0109632	0.0204208	1.02631	0.0935473	0.0268514	1.02277	0.0002511	0.0278	1.10694	0.002909	0.0166	1.05064	0.1705	0.018	0.0246	4.23e-13	0.0064	0.0461	0.02486	0.0326	0.0732	3.73e-12
17	46014622	rs62062271	T	C	0.311	0.0836	1.08839	1.22e-08	0.0098	1.058	4.09e-05	0.012332	0.950665	0.715542	0.0511128	0.981546	0.925041	0.112596	1.01065	0.747222	0.110785	1.01801	0.0959905	0.155037	0.87894	0.630261	0.0383814	0.981694	0.699139	0.0777967	1.03052	0.657331	0.0766042	0.983153	0.599865	0.0950214	0.975384	0.00139066	0.0237708	0.92683	0.548998	0.0213838	0.993613	0.995809	0.0281152	1.00007	0.2506	0.0403	0.954755	0.02141	0.0177	1.04144	0.3307	0.0371	0.0361	3.85e-13	0.0067	0.0487	0.5734	0.0298	0.0168	4.3e-11
17	46779275	rs199515	C	G	0.1963	0.0618	1.08307	5.97e-09	0.0099	1.059	3.87e-06	0.0127915	0.942636	0.656936	0.0342517	1.01533	0.805696	0.0771854	0.981193	0.898843	0.075596	0.995207	0.430623	0.101483	0.960798	0.633246	0.0476131	1.02298	0.882143	0.095418	0.985954	0.427443	0.0939946	0.963391	0.950691	0.114858	1.00356	0.00357659	0.024507	0.931093	0.327397	0.0221176	0.989228	0.616543	0.02912	0.992736	0.06484	0.0473	1.09133	0.01148	0.0177	1.04582	0.602	0.0254	0.0132	1.04e-14	0.0069	0.0531	0.9834	0.0368	-0.0008	1.39e-12
17	49219935	rs616338	T	C	NA	NA	NA	5.38e-13	0.0408	1.342	0.000285935	0.0524132	1.20942	NA	NA	NA	NA	NA	NA	NA	NA	NA	NA	NA	NA	NA	NA	NA	NA	NA	NA	NA	NA	NA	NA	NA	NA	0.324318	0.102769	1.1066	0.0215442	0.0950894	1.11547	0.0156328	0.122881	1.16012	0.00287	0.1513	0.636863	NA	NA	NA	NA	NA	NA	1.68e-17	0.0284	0.2422	NA	NA	NA	NA
17	58326988	rs2526378	A	G	0.1072	0.038	1.06311	1.12e-07	0.0082	1.044	0.182505	0.0103916	0.986243	0.378144	0.0226453	0.98024	0.79089	0.0509523	1.0136	0.985519	0.05023	1.00046	0.218967	0.0666278	0.959875	0.597571	0.0373005	1.01989	0.546866	0.0735387	1.0453	0.873556	0.072758	1.00581	0.990765	0.0901186	0.999479	0.469187	0.0199567	0.985659	0.39374	0.0180258	0.992343	0.514624	0.0237184	0.992302	0.7533	0.0264	1.00833	7.74e-07	0.0145	1.07433	0.119	0.0166	0.0258	7.17e-07	0.0056	0.0279	0.4839	0.0287	-0.0201	9.78e-06
17	58332680	rs2526377	A	G	0.1299	0.0389	1.06067	4.11e-08	0.0082	1.046	0.208874	0.0104633	0.986937	0.238731	0.0225778	0.97375	0.633227	0.0512634	1.02476	0.515735	0.050062	0.983863	0.366567	0.066436	0.970452	0.66539	0.0374556	1.01633	0.583471	0.0750811	1.04203	0.913762	0.073211	1.00397	0.700026	0.0906536	1.01762	0.444696	0.020079	0.984771	0.314201	0.018138	0.990914	0.311259	0.0238764	0.987984	0.4676	0.0263	1.01928	1.95e-06	0.0149	1.07337	0.07201	0.0166	0.0299	1.7e-07	0.0057	0.0296	0.4777	0.0289	-0.0205	2.21e-06
17	63471556	rs114894665	A	G	NA	NA	NA	NA	NA	NA	NA	NA	NA	0.970311	0.0553371	0.997943	0.915712	0.12502	1.01332	0.838131	0.12331	0.987484	0.773171	0.164676	0.976547	0.210865	0.330947	0.66095	0.226072	1.09401	0.265977	0.902646	0.559532	1.03481	0.740456	0.728286	0.886369	NA	NA	NA	NA	NA	NA	NA	NA	NA	NA	NA	NA	NA	NA	NA	0.8843	0.045	-0.0066	NA	NA	NA	0.1865	0.2578	-0.3405	0.675086
17	63471557	rs4277405	T	C	0.391	0.0398	1.03469	7.24e-16	0.0084	1.07	1.36e-05	0.0111887	0.952486	0.399293	0.023913	0.980046	0.53692	0.054029	0.967189	0.69331	0.0533102	0.989543	0.226936	0.070978	0.958025	0.528784	0.0402976	0.974937	0.314994	0.0798991	1.08359	0.856576	0.0788342	0.992901	0.371995	0.0978826	0.957249	0.475776	0.0212749	0.984943	5.77e-05	0.0194527	0.961635	0.135438	0.0255508	0.981107	0.1524	0.0271	1.03956	0.001456	0.0149	1.04844	0.1054	0.0175	0.0283	1.93e-22	0.0059	0.0577	0.6533	0.031	0.0139	1.91e-17
19	1050875	rs12151021	A	G	0.1748	0.0395	1.05506	4.09e-30	0.0093	1.111	6.37e-08	0.0110598	1.06164	0.0151125	0.0227249	1.05677	0.207151	0.0510921	1.06657	0.235797	0.050399	1.03033	0.0604153	0.0668294	1.06475	0.474604	0.0425424	1.03089	0.759794	0.0859989	1.02664	0.000232329	0.0808326	1.16041	0.305136	0.101648	1.0535	0.570462	0.0214147	0.987923	0.000223705	0.0192702	1.0362	0.0078531	0.0253694	1.03429	0.003468	0.03	0.916127	2.56e-10	0.0169	1.11305	0.0002752	0.0167	0.0608	2.59e-34	0.0062	0.0755	0.01307	0.0327	0.0811	1.21e-17
19	1837961	rs35202074	A	G	0.1455	0.0529	0.925797	2.37e-07	0.009	0.955	0.684692	0.0105328	0.995732	0.222737	0.0318326	1.03958	0.531945	0.0718375	1.04592	0.358101	0.0707076	1.03302	0.289038	0.0932406	1.05067	0.462318	0.0378953	0.97253	0.412361	0.0752856	1.06366	0.927785	0.0733354	1.00333	0.00824081	0.0923494	0.885152	0.526878	0.0201634	0.987322	0.428514	0.0182755	0.992791	0.295175	0.0240138	0.987509	0.5696	0.0272	0.98462	0.2743	0.0147	0.984029	0.3087	0.0232	0.0236	1.77e-05	0.0059	-0.0254	0.2954	0.0292	-0.0305	4.56e-05
19	1854254	rs149080927	G	GC	NA	NA	NA	6.14e-09	0.0092	1.055	0.435509	0.0105641	0.991796	0.618839	0.0349997	1.01756	0.740017	0.0781487	1.02627	0.561864	0.0773518	1.02269	0.353603	0.101795	1.04835	0.505125	0.0378095	0.975117	0.430865	0.0752852	1.0611	0.552606	0.0730576	1.02193	0.132762	0.0914696	0.933557	0.636347	0.0202084	0.990491	0.294521	0.0183535	0.990427	0.736063	0.0241116	0.995945	0.2809	0.0269	0.971416	NA	NA	NA	0.32	0.0284	-0.0282	1.64e-06	0.006	0.0287	0.6529	0.0291	0.0131	1.96e-07
19	5908152	rs146033453	T	C	0.1455	0.0947	0.871273	9.66e-06	0.0124	1.056	0.0052448	0.0150464	0.958866	0.07525	0.057757	0.902356	0.115945	0.11873	1.2052	0.820612	0.117711	1.01344	0.205048	0.163863	0.901377	0.11538	0.0509601	0.922899	0.677645	0.101629	1.04315	0.375776	0.100145	0.956619	0.548775	0.124211	0.963447	0.707822	0.0282207	1.01063	0.304548	0.0258894	0.986797	0.18875	0.0342078	0.977771	0.2631	0.0438	0.952181	0.5453	0.0216	1.01319	0.7422	0.0411	0.0135	5.22e-07	0.0083	0.0416	0.1114	0.0393	0.0626	3.43e-06
19	6850756	rs36097961	T	C	0.7521	0.2	0.938756	0.0008392	0.0184	1.063	0.0898665	0.0195322	1.03368	0.328797	0.0895729	1.09141	0.820406	0.214637	0.952441	0.333885	0.220856	0.898788	0.154694	0.30802	0.803178	0.175826	0.105899	0.866444	0.291266	0.213062	0.798633	0.783625	0.199766	1.02781	0.400349	0.2402	1.10628	0.0624771	0.0370348	1.07143	0.267951	0.0339854	1.019	0.223174	0.0445196	1.02749	0.9922	0.04	1.0004	0.01697	0.035	1.0873	0.959	0.0703	-0.0036	1.64e-05	0.0114	0.0492	0.2994	0.0807	-0.0837	0.000560007
19	18402007	rs5827412	T	TAGAAAAAAA	NA	NA	NA	0.01121	0.0093	1.024	NA	NA	NA	NA	NA	NA	NA	NA	NA	NA	NA	NA	NA	NA	NA	NA	NA	NA	NA	NA	NA	NA	NA	NA	NA	NA	NA	NA	NA	NA	NA	NA	NA	NA	NA	NA	NA	NA	NA	NA	NA	NA	NA	NA	NA	0.01077	0.0093	0.0237	NA	NA	NA	NA
19	18402007	rs754032589	T	TAGAAAAAAA	NA	NA	NA	NA	NA	NA	0.160124	0.0106109	1.01502	0.767048	0.0224718	0.993365	0.180503	0.0503304	0.934818	0.677224	0.049763	0.989696	0.726587	0.06589	1.01159	0.0540293	0.0379194	1.07579	0.182053	0.0772857	0.902005	0.793479	0.0747274	1.00983	0.907438	0.0930962	0.994602	0.308666	0.0204732	0.979373	0.0363057	0.0184165	1.01946	0.00254482	0.0242188	1.03722	NA	NA	NA	NA	NA	NA	0.4347	0.0182	-0.0142	0.01097	0.0079	0.0202	0.2927	0.0294	0.0309	0.0668895
19	32893847	rs78622628	A	C	0.5049	0.0632	0.958774	0.0006785	0.0091	0.97	0.0519112	0.0108532	0.979124	0.0319758	0.038074	0.921587	0.422026	0.0834293	0.935208	0.961973	0.0819684	0.998048	0.815884	0.108585	0.987438	0.0220821	0.0479406	0.896073	0.655392	0.0939821	1.04283	0.729073	0.0899476	1.0157	0.114879	0.114789	0.913483	0.34895	0.0207933	0.980713	0.105999	0.0188251	0.9849	0.0809089	0.0248118	0.978579	0.09843	0.0285	0.953992	0.06831	0.0149	0.973264	0.02907	0.0276	-0.0601	6.01e-06	0.006	-0.0274	0.05314	0.0366	-0.0707	7.26e-06
19	49948251	rs875121	A	C	0.02864	0.043	0.910283	7.32e-06	0.0101	0.956	0.0469399	0.0123015	1.02474	0.289065	0.0247717	1.02661	0.60578	0.0557266	1.02918	0.310281	0.0549846	1.02829	0.98062	0.0734474	0.999108	0.199315	0.0460301	1.06086	0.888578	0.0940904	0.986904	0.433063	0.0909596	1.0363	0.667636	0.113938	0.975835	0.571633	0.0238655	1.01359	0.00913893	0.0214084	1.0283	0.161362	0.0282346	1.01997	0.911	0.0331	0.996307	0.005176	0.0177	0.95161	0.02736	0.0182	-0.0402	5.72e-08	0.0068	-0.0369	0.2641	0.0357	-0.0399	1.39e-07
19	49950060	rs9304690	T	C	0.3074	0.0632	1.06663	6.36e-06	0.0101	1.047	0.0412464	0.0123466	1.02552	0.242332	0.0382744	1.04577	0.172396	0.0885313	0.886207	0.0992649	0.0842268	1.07189	0.228334	0.11727	0.931801	0.375726	0.0497869	1.04509	0.705093	0.0996203	1.03842	0.743357	0.0971694	1.01603	0.552762	0.119362	1.03606	0.524534	0.0239455	1.01535	0.0121329	0.0215052	1.02734	0.154065	0.0283566	1.02041	0.9221	0.0331	0.996805	0.007894	0.0177	1.04823	0.2556	0.028	0.0318	3.47e-08	0.0068	0.0376	0.2511	0.0383	0.044	9.86e-07
19	51224706	rs3865444	A	C	0.666	0.064	0.972777	0.00031	0.0093	0.967	0.000302762	0.0112357	0.960219	0.648934	0.039774	1.01827	0.657584	0.0888775	1.04018	0.172566	0.0885246	0.941412	0.770491	0.115575	0.983283	0.930481	0.037247	1.00325	0.951153	0.0759698	0.995357	0.763302	0.073209	0.989037	0.808721	0.0911482	0.989028	0.427125	0.0216123	0.982984	0.0168736	0.0194155	0.977071	0.947166	0.025419	0.999158	0.01998	0.0274	0.938286	3.93e-07	0.0158	0.922747	0.8124	0.0288	-0.0068	5.76e-08	0.0062	-0.0338	0.8799	0.0289	-0.0044	5.73e-06
19	54267597	rs587709	T	C	0.8213	0.0402	0.990941	3.88e-08	0.01	0.947	0.0517706	0.0116737	1.02297	0.0372555	0.0232249	0.952775	0.00161094	0.0513191	1.17569	0.0153753	0.0513258	0.939703	0.0922764	0.0680024	0.944366	0.434035	0.0380802	1.03024	0.641014	0.076924	1.03652	0.305381	0.0750166	1.03919	0.288563	0.092797	1.05047	0.755767	0.0223045	1.00696	0.17633	0.0202944	1.01381	0.484561	0.026691	1.00937	0.4882	0.0287	0.980297	0.07913	0.0174	0.96996	0.1073	0.017	0.0274	7.77e-08	0.0066	-0.0353	0.1277	0.0295	-0.0449	5.28e-07
19	54305226	rs1761451	T	C	0.3571	0.0477	1.04488	0.01341	0.0091	1.023	0.281251	0.0105436	1.01143	0.930236	0.0282903	0.997526	0.260463	0.0633658	0.931177	0.737992	0.0628486	0.989543	0.753419	0.0834292	0.986982	0.742862	0.0369264	1.01219	0.717578	0.0737428	0.97368	0.939671	0.0723576	1.00274	0.710372	0.0895736	1.01677	0.0764134	0.0201904	1.03642	0.0336207	0.0182378	1.01956	0.0452462	0.0240012	1.02432	0.3019	0.0265	0.972972	0.005212	0.015	1.04289	0.8256	0.0207	-0.0046	7.74e-05	0.0059	0.0235	0.7939	0.0285	0.0074	0.00192502
19	54613004	rs13346658	C	G	NA	NA	NA	0.0001605	0.0091	0.966	0.118759	0.0114895	0.982236	0.351582	0.023369	0.978466	0.17574	0.0525905	0.931269	0.766123	0.0519082	1.00775	0.825891	0.068966	1.00761	0.469248	0.0377374	1.02769	0.239818	0.0755507	0.915023	0.562553	0.0737826	1.02159	0.347189	0.0914192	1.04391	0.74595	0.0219516	0.992913	0.902773	0.0199074	1.00122	0.440505	0.026231	0.989934	0.5133	0.0274	1.01806	0.04946	0.0153	0.970446	0.2818	0.019	-0.0204	0.0002247	0.0062	-0.023	0.5267	0.0291	0.0184	0.00131724
20	413334	rs1358782	A	G	0.1874	0.052	0.9337	1.86e-06	0.0098	0.954	0.0191005	0.0122513	0.971696	0.54404	0.0305159	0.981656	0.476534	0.0679257	1.04954	0.029471	0.0680632	0.928587	0.840784	0.0886272	0.991137	0.954754	0.0461536	0.997385	0.539085	0.0945278	0.943595	0.547262	0.0900316	1.02746	0.808303	0.112215	1.01371	0.529946	0.0234943	0.985352	0.201053	0.02119	1.01364	0.3133	0.028072	0.985947	0.1831	0.0346	1.04707	9.81e-05	0.0176	0.933887	0.1231	0.0223	-0.0345	4.84e-06	0.0067	-0.0306	0.9681	0.0357	0.0014	8.77e-05
20	37343531	rs6017919	A	G	0.186	0.0748	1.10396	4.57e-05	0.0248	0.904	0.0568317	0.0326961	0.939626	0.900055	0.0397281	1.005	0.677225	0.0889495	1.03772	0.280116	0.0889874	0.953081	0.432867	0.118187	0.954711	0.509203	0.103389	1.07063	0.994348	0.21272	0.998494	0.0057847	0.2213	0.736854	0.118583	0.267394	0.811665	0.25299	0.0620897	0.931484	0.48452	0.0559782	0.980624	0.0306945	0.0755684	0.921593	0.956	0.0841	1.00461	0.05883	0.047	0.915029	0.8415	0.0297	0.0059	9.82e-07	0.0174	-0.085	0.329	0.0816	-0.0797	2.32e-05
20	56412160	rs17462136	C	G	0.734	0.0674	1.02316	5.82e-16	0.0147	0.888	1.69e-05	0.018537	0.923339	0.369964	0.0400167	0.964759	0.4154	0.0854529	1.07207	0.154244	0.0895976	0.938169	0.0690022	0.121437	0.895466	0.0781356	0.0651651	1.12164	0.720272	0.139089	0.951413	0.747884	0.130028	1.02112	0.217352	0.167792	0.901682	0.379441	0.0352345	0.969506	4.15e-06	0.032382	0.928169	0.0129804	0.0424562	0.948629	0.0817	0.0752	0.877306	2.47e-06	0.0261	0.884087	0.2586	0.0292	-0.033	3.32e-24	0.0101	-0.1023	0.3164	0.0512	0.0513	1.91e-17
20	56423488	rs6014724	A	G	0.8008	0.064	0.984029	4.84e-16	0.0145	1.125	3.92e-05	0.0183904	0.927164	0.547786	0.0379748	0.977433	0.117662	0.0815036	1.13601	0.0585229	0.0860544	0.921827	0.0390566	0.116379	0.88685	0.957042	0.048155	0.997409	0.272969	0.102047	0.894161	0.605788	0.096831	0.975323	0.174763	0.122449	0.920273	0.272367	0.0349947	0.962317	2.71e-06	0.0321262	0.927411	0.0089043	0.0421298	0.946391	0.01663	0.0606	0.865022	3.65e-07	0.0259	1.14099	0.3681	0.0278	0.025	1.95e-24	0.01	0.1017	0.2854	0.0378	0.0404	1.91e-17
20	63743088	rs6742	T	C	0.5488	0.0442	1.02685	2.49e-06	0.0104	0.952	0.927025	0.0132233	1.00121	0.464262	0.0251331	0.981775	0.800191	0.0567085	0.98575	0.33095	0.0556482	0.973312	0.7092	0.0735228	1.0138	0.872772	0.0515412	1.00829	0.857914	0.104043	0.981546	0.0490109	0.100383	0.905923	0.268523	0.123343	0.934039	0.66611	0.0252493	1.01095	0.479249	0.0229066	0.991929	0.585495	0.0301448	0.991814	0.05354	0.0334	1.06663	0.000653	0.0199	0.934541	0.5482	0.0185	-0.0111	0.0005986	0.0072	-0.0246	0.2801	0.0397	-0.0429	0.00718711
21	26101558	rs2154481	T	C	0.1869	0.0612	1.08405	1.02e-09	0.0082	1.051	0.278831	0.0104681	1.0114	0.221758	0.036804	1.046	0.41222	0.0795901	1.06744	0.543999	0.080278	1.02465	0.380875	0.105627	1.04737	0.785898	0.0384261	0.989616	0.8188	0.0779096	1.01801	0.305548	0.0760818	1.03975	0.0453026	0.0939472	1.0986	0.302262	0.0200929	1.02094	0.029613	0.0181131	1.0199	0.00633293	0.0238412	1.03308	0.002604	0.0264	1.08253	0.0004053	0.0143	1.0518	0.03107	0.0267	0.0575	1.72e-10	0.0057	0.0361	0.3615	0.0298	0.0272	1.87e-09
21	26775872	rs2830489	T	C	0.6568	0.0855	0.962713	1.72e-09	0.0091	0.947	0.194437	0.011744	0.984877	0.502998	0.0497021	1.03385	0.643931	0.112544	1.0534	0.0754828	0.107237	1.1	0.169063	0.152367	0.900532	0.0100673	0.0496486	0.880055	0.244792	0.0987337	0.891512	0.891417	0.0947488	0.993554	0.20381	0.115123	1.07589	0.599186	0.022482	1.01189	0.000377451	0.0204068	0.964373	0.00561094	0.0268764	0.963464	0.8703	0.0294	1.00481	2.42e-07	0.0162	0.919707	0.4668	0.0365	0.0266	1.1e-10	0.0063	-0.0407	0.04048	0.0379	-0.0777	1.29e-09

### Sheet: S5
Table S5. Significantly enriched gene sets across all analysis groups
Cohort(s)	Category	GeneSet	N_genes	N_overlap	p	adjP	genes	link
MVP EA	GWAScatalog	Brain morphology (MOSTest)	1049	100	1.07858e-44	4.77274e-41	FAM117B:ICA1L:WDR12:CARF:NBEAL1:CYP20A1:ABI2:AZGP1:ZKSCAN1:ZSCAN21:ZNF3:COPS6:MCM7:AP4M1:TAF6:CNPY4:MBLAC1:LAMTOR4:GAL3ST4:GPC2:STAG3:PVRIG:PILRA:ZCWPW1:MEPCE:PPP1R35:TSC22D4:NYAP1:AGFG2:LRCH4:SAP25:FBXO24:PCOLCE:FDFT1:CTSB:PLEC:PARP10:GRINA:SPATC1:ANK3:MYBPC3:SPI1:SLC39A13:PSMC3:RAPSN:CELF1:NDUFS3:PTPMT1:KBTBD4:FAM180B:C1QTNF4:MTCH2:AGBL2:FNBP4:NUP160:DLG2:ASPHD1:KCTD13:TMEM219:TAOK2:HIRIP3:INO80E:DOC2A:C16orf92:ALDOA:PPP4C:TBX6:YPEL3:GDPD3:MAPK3:CPNE7:DPEP1:CHMP1A:SPATA33:CDK10:SPATA2L:ZNF276:FANCA:SPIRE2:TCF25:MC1R:TUBB3:TUBB3:DEF8:GRN:FAM171A2:ITGA2B:ARHGAP27:PLEKHM1:CRHR1:SPPL2C:MAPT:STH:ARL17B:LRRC37A:LRRC37A2:ARL17A:WNT3:ZNF652:TOP1:PLCG1:ZHX3:LPIN3
MVP EA	GWAScatalog	Refractive error	1381	77	5.7883e-19	3.65903e-16	RERE:CD55:CR2:CR1:CR1L:TRIM4:GJC3:AZGP1:ZKSCAN1:ZSCAN21:ZNF3:MCM7:AP4M1:TAF6:CNPY4:MBLAC1:LAMTOR4:GAL3ST4:GPC2:STAG3:PVRIG:PILRA:ZCWPW1:TSC22D4:NYAP1:FDFT1:CTSB:CLU:SCARA3:CCDC25:ANK3:PLEKHA1:MYBPC3:SPI1:SLC39A13:PSMC3:RAPSN:CELF1:NDUFS3:FAM180B:C1QTNF4:MTCH2:AGBL2:FNBP4:NUP160:PTPRJ:DLG2:SYTL2:PICALM:USP50:SPPL2A:LACTB:RPS27L:RAB8B:APH1B:CA12:MAF:ARHGAP27:MAPT:STH:WNT3:GNGT2:ABI3:PHOSPHO1:ZNF652:SUPT4H1:RNF43:HSF5:MTMR4:TEX14:PPM1E:TRIM37:SKA2:KCNH6:TOP1:PLCG1:ZHX3
MVP EA	GWAScatalog	Subcortical volume (MOSTest)	522	33	7.12149e-10	1.7507e-07	FAM117B:ICA1L:WDR12:CARF:NBEAL1:CYP20A1:ABI2:AZGP1:ZKSCAN1:ZSCAN21:ZNF3:COPS6:MCM7:AP4M1:TAF6:CNPY4:MBLAC1:LAMTOR4:GAL3ST4:GPC2:STAG3:PVRIG:PILRA:ZCWPW1:MEPCE:PPP1R35:TSC22D4:NYAP1:AGFG2:LRCH4:SAP25:FBXO24:PCOLCE
MVP EA	Positional_gene_sets	chr7q22	121	32	2.88878e-28	4.33317e-26	TRIM4:GJC3:AZGP1:ZKSCAN1:ZSCAN21:ZNF3:COPS6:MCM7:AP4M1:TAF6:CNPY4:MBLAC1:LAMTOR4:C7orf43:GAL3ST4:GPC2:STAG3:GATS:PVRIG:PILRB:PILRA:ZCWPW1:MEPCE:PPP1R35:C7orf61:TSC22D4:NYAP1:AGFG2:LRCH4:SAP25:FBXO24:PCOLCE	http://www.gsea-msigdb.org/gsea/msigdb/human/geneset/chr7q22
MVP EA	Immunologic_signatures	THAKAR_PBMC_INACTIVATED_INFLUENZA_AGE_21_30YO_RESPONDERS_28DY_DN	817	41	5.53432e-09	2.88836e-05	QPCT:TMEM175:DGKQ:IDUA:FAM105A:MCM7:C7orf43:GAL3ST4:PILRA:PPP1R35:LRCH4:CTSB:PARP10:CYC1:ANXA11:FAM213A:PGAM1:MMS19:SPI1:SNX1:KCTD13:ALDOA:STX4:PRSS53:BCKDK:CDK10:TCF25:DEF8:ENO3:USP6:FLII:GRN:ARHGAP27:PLEKHM1:ARL17B:ARL17A:USP32:TMEM259:CNN2:PLAUR:ZNF223:ZNF223:CD33:RBCK1	http://www.gsea-msigdb.org/gsea/msigdb/human/geneset/THAKAR_PBMC_INACTIVATED_INFLUENZA_AGE_21_30YO_RESPONDERS_28DY_DN
MVP EA	Cell_type_signature	DESCARTES_FETAL_CEREBELLUM_MICROGLIA	506	23	6.74917e-05	0.00700227	BIN1:ANKH:TREML1:TREM2:GAL3ST4:CTSB:SPATC1:BLNK:SPI1:MS4A6A:MS4A4A:SORL1:ATP8B4:MAF:PLCG2:SCIMP:RABEP1:TEX14:SIGLEC11:CD33:LILRB5:LILRB2:CASS4	http://www.gsea-msigdb.org/gsea/msigdb/human/geneset/DESCARTES_FETAL_CEREBELLUM_MICROGLIA
MVP EA	Cell_type_signature	HU_FETAL_RETINA_MICROGLIA	347	18	8.1837e-05	0.00732023	BIN1:INPP5D:FAM105A:TREM2:GAL3ST4:CTSB:ANXA11:BLNK:SPI1:SORL1:ATP8B4:MAF:PFN1:GRN:ARHGAP27:ABI3:HMHA1:PLAUR	http://www.gsea-msigdb.org/gsea/msigdb/human/geneset/HU_FETAL_RETINA_MICROGLIA
MVP EA	Cell_type_signature	DESCARTES_FETAL_CEREBRUM_MICROGLIA	378	18	0.000237126	0.0151396	BIN1:FAM105A:TREM2:TREM1:GAL3ST4:CTSB:SPATC1:BLNK:SPI1:MS4A6A:MS4A4A:ATP8B4:MAF:PLCG2:SIGLEC11:CD33:LILRB5:LILRB2	http://www.gsea-msigdb.org/gsea/msigdb/human/geneset/DESCARTES_FETAL_CEREBRUM_MICROGLIA
MVP EA	BioCarta	BIOCARTA_TERC_PATHWAY	6	2	7.78071e-05	0.0227197	NFYA:RB1	http://www.gsea-msigdb.org/gsea/msigdb/human/geneset/BIOCARTA_TERC_PATHWAY
All EA	TF_targets	ADNP_TARGET_GENES	534	26	6.84801e-06	0.00763554	RERE:WDR12:NBEAL1:ZNF3:MCM7:AP4M1:C7orf43:CTSB:PTK2B:CHRNA2:CLU:TBX6:SETD1A:MYO15A:FLII:SPPL2C:MAPT:PHOSPHO1:SUPT4H1:HMHA1:C19orf25:PCSK4:XRCC1:PLAUR:ZNF234:ZNF227	http://www.gsea-msigdb.org/gsea/msigdb/human/geneset/ADNP_TARGET_GENES
All EA	TF_targets	MCAATNNNNNGCG_UNKNOWN	83	9	2.14483e-05	0.0119574	RERE:CCNT2:OARD1:NFYA:ADAM10:MAF:TEX14:RAD51C:CNN2	http://www.gsea-msigdb.org/gsea/msigdb/human/geneset/MCAATNNNNNGCG_UNKNOWN
All EA	GWAScatalog	Refractive error	1381	77	5.7883e-19	3.65903e-16	RERE:CD55:CR2:CR1:CR1L:TRIM4:GJC3:AZGP1:ZKSCAN1:ZSCAN21:ZNF3:MCM7:AP4M1:TAF6:CNPY4:MBLAC1:LAMTOR4:GAL3ST4:GPC2:STAG3:PVRIG:PILRA:ZCWPW1:TSC22D4:NYAP1:FDFT1:CTSB:CLU:SCARA3:CCDC25:ANK3:PLEKHA1:MYBPC3:SPI1:SLC39A13:PSMC3:RAPSN:CELF1:NDUFS3:FAM180B:C1QTNF4:MTCH2:AGBL2:FNBP4:NUP160:PTPRJ:DLG2:SYTL2:PICALM:USP50:SPPL2A:LACTB:RPS27L:RAB8B:APH1B:CA12:MAF:ARHGAP27:MAPT:STH:WNT3:GNGT2:ABI3:PHOSPHO1:ZNF652:SUPT4H1:RNF43:HSF5:MTMR4:TEX14:PPM1E:TRIM37:SKA2:KCNH6:TOP1:PLCG1:ZHX3
All EA	GWAScatalog	Parkinson's disease	145	20	2.43954e-12	7.28093e-10	RERE:TMEM163:ACMSD:CCNT2:TMEM175:DGKQ:CTSB:DLG2:SETD1A:STX1B:ZNF646:BCKDK:KAT8:ARHGAP27:PLEKHM1:CRHR1:SPPL2C:MAPT:STH:WNT3
All EA	GWAScatalog	Loneliness	84	16	2.46811e-12	7.28093e-10	RERE:MYBPC3:SPI1:SLC39A13:PSMC3:RAPSN:CELF1:NDUFS3:PTPMT1:KBTBD4:FAM180B:C1QTNF4:MTCH2:AGBL2:FNBP4:NUP160
All EA	GWAScatalog	Schizophrenia	613	32	1.2169e-07	2.15392e-05	RERE:CR1L:SULT6B1:CEBPZ:PRKD3:QPCT:TRANK1:PTK2B:CHRNA2:EPHX2:CLU:ANK3:DLG2:LIPC:ADAM10:FAM63B:ASPHD1:KCTD13:TMEM219:TAOK2:HIRIP3:INO80E:DOC2A:C16orf92:ALDOA:PPP4C:TBX6:YPEL3:GDPD3:MAPK3:MYO15A:CRHR1
All EA	GWAScatalog	Autism spectrum disorder or schizophrenia	355	22	7.59826e-07	0.00012008	RERE:TRANK1:PTK2B:CHRNA2:EPHX2:CLU:SCARA3:MYBPC3:ASPHD1:KCTD13:TMEM219:TAOK2:HIRIP3:INO80E:DOC2A:C16orf92:ALDOA:PPP4C:TBX6:YPEL3:GDPD3:MAPK3
All EA	GWAScatalog	Chronic obstructive pulmonary disease or high blood pressure (pleiotropy)	63	9	2.13155e-06	0.000304262	RERE:TMEM219:TAOK2:HIRIP3:INO80E:DOC2A:C16orf92:ALDOA:PPP4C
All EA	Immunologic_signatures	GSE42021_CD24INT_TREG_VS_CD24INT_TCONV_THYMUS_UP	189	16	4.45311e-07	0.00116204	RERE:INPP5D:FAM105A:BLNK:NDUFS3:MS4A6A:FAM96A:PPIB:YPEL3:MAPK3:PLCG2:GRN:SUPT4H1:MBD3:XRCC1:RBCK1	http://www.gsea-msigdb.org/gsea/msigdb/human/geneset/GSE42021_CD24INT_TREG_VS_CD24INT_TCONV_THYMUS_UP
All EA	Immunologic_signatures	GSE42021_CD24LO_TREG_VS_CD24LO_TCONV_THYMUS_DN	185	14	8.67092e-06	0.0150845	RERE:MAF1:NDUFS3:PPIB:MAPK3:ENO3:GRN:SUPT4H1:TMEM259:HMHA1:MBD3:ETHE1:XRCC1:RBCK1	http://www.gsea-msigdb.org/gsea/msigdb/human/geneset/GSE42021_CD24LO_TREG_VS_CD24LO_TCONV_THYMUS_DN
All EA	GO_cc	GOCC_VESICLE_MEMBRANE	1141	40	6.68981e-05	0.0225001	CD55:CR1:NCK2:BIN1:TMEM163:TMEM175:DGKQ:TMEM106B:LAMTOR4:TSPAN14:PTPRJ:MS4A3:SORL1:ATP8B4:USP8:USP50:SPPL2A:ADAM10:RAB8B:APH1B:SNX1:SNX22:TAOK2:DOC2A:STX4:CHMP1A:SPIRE2:RNF167:RABEP1:LLGL1:ITGA2B:PLEKHM1:SPPL2C:MTMR4:PPAP2C:ABCA7:PCSK4:PLAUR:CD33:LILRB2	http://www.gsea-msigdb.org/gsea/msigdb/human/geneset/GOCC_VESICLE_MEMBRANE
All EA	GWAScatalog	Parkinson's disease	145	20	2.43954e-12	7.28093e-10	RERE:TMEM163:ACMSD:CCNT2:TMEM175:DGKQ:CTSB:DLG2:SETD1A:STX1B:ZNF646:BCKDK:KAT8:ARHGAP27:PLEKHM1:CRHR1:SPPL2C:MAPT:STH:WNT3
All EA	GWAScatalog	Parkinson's disease or first degree relation to individual with Parkinson's disease	82	8	0.000131214	0.0138243	TMEM163:TMEM175:CTSB:DLG2:SETD1A:FAM171A2:CRHR1:WNT3
All EA	Positional_gene_sets	chr2q21	39	5	0.000702388	0.0150512	TMEM163:ACMSD:CCNT2:MAP3K19:ZNF285	http://www.gsea-msigdb.org/gsea/msigdb/human/geneset/chr2q21
All EA	GWAScatalog	Brain morphology (MOSTest)	1049	100	1.07858e-44	4.77274e-41	FAM117B:ICA1L:WDR12:CARF:NBEAL1:CYP20A1:ABI2:AZGP1:ZKSCAN1:ZSCAN21:ZNF3:COPS6:MCM7:AP4M1:TAF6:CNPY4:MBLAC1:LAMTOR4:GAL3ST4:GPC2:STAG3:PVRIG:PILRA:ZCWPW1:MEPCE:PPP1R35:TSC22D4:NYAP1:AGFG2:LRCH4:SAP25:FBXO24:PCOLCE:FDFT1:CTSB:PLEC:PARP10:GRINA:SPATC1:ANK3:MYBPC3:SPI1:SLC39A13:PSMC3:RAPSN:CELF1:NDUFS3:PTPMT1:KBTBD4:FAM180B:C1QTNF4:MTCH2:AGBL2:FNBP4:NUP160:DLG2:ASPHD1:KCTD13:TMEM219:TAOK2:HIRIP3:INO80E:DOC2A:C16orf92:ALDOA:PPP4C:TBX6:YPEL3:GDPD3:MAPK3:CPNE7:DPEP1:CHMP1A:SPATA33:CDK10:SPATA2L:ZNF276:FANCA:SPIRE2:TCF25:MC1R:TUBB3:TUBB3:DEF8:GRN:FAM171A2:ITGA2B:ARHGAP27:PLEKHM1:CRHR1:SPPL2C:MAPT:STH:ARL17B:LRRC37A:LRRC37A2:ARL17A:WNT3:ZNF652:TOP1:PLCG1:ZHX3:LPIN3
All EA	GWAScatalog	Lacunar stroke	12	8	5.58035e-12	1.54331e-09	ICA1L:WDR12:CARF:NBEAL1:SPI1:SLC39A13:PSMC3:RAPSN
All EA	GWAScatalog	Subcortical volume (MOSTest)	522	33	7.12149e-10	1.7507e-07	FAM117B:ICA1L:WDR12:CARF:NBEAL1:CYP20A1:ABI2:AZGP1:ZKSCAN1:ZSCAN21:ZNF3:COPS6:MCM7:AP4M1:TAF6:CNPY4:MBLAC1:LAMTOR4:GAL3ST4:GPC2:STAG3:PVRIG:PILRA:ZCWPW1:MEPCE:PPP1R35:TSC22D4:NYAP1:AGFG2:LRCH4:SAP25:FBXO24:PCOLCE
All EA	GWAScatalog	White matter integrity (fractional anisotropy)	15	7	3.78286e-09	7.97104e-07	ICA1L:WDR12:CARF:NBEAL1:CYP20A1:SPIRE2:TCF25
All EA	GWAScatalog	Non-lobar intracerebral hemorrhage (MTAG)	18	6	5.68915e-07	9.32388e-05	ICA1L:NBEAL1:CYP20A1:CELF1:AGBL2:NUP160
All EA	GWAScatalog	White matter hyperintensities	25	5	8.00135e-05	0.0086356	ICA1L:WDR12:CARF:NBEAL1:CYP20A1
All EA	Positional_gene_sets	chr2q33	79	7	0.000622126	0.0150512	FAM117B:ICA1L:WDR12:CARF:NBEAL1:CYP20A1:ABI2	http://www.gsea-msigdb.org/gsea/msigdb/human/geneset/chr2q33
All EA	GWAScatalog	Bipolar I disorder	76	13	1.17448e-09	2.7353e-07	TRANK1:PLEC:PARP10:GRINA:SPATC1:OPLAH:EXOSC4:ANK3:VKORC1:BCKDK:KAT8:PRSS8:PRSS36
All EA	GWAScatalog	Schizophrenia	613	32	1.2169e-07	2.15392e-05	RERE:CR1L:SULT6B1:CEBPZ:PRKD3:QPCT:TRANK1:PTK2B:CHRNA2:EPHX2:CLU:ANK3:DLG2:LIPC:ADAM10:FAM63B:ASPHD1:KCTD13:TMEM219:TAOK2:HIRIP3:INO80E:DOC2A:C16orf92:ALDOA:PPP4C:TBX6:YPEL3:GDPD3:MAPK3:MYO15A:CRHR1
All EA	GWAScatalog	Autism spectrum disorder or schizophrenia	355	22	7.59826e-07	0.00012008	RERE:TRANK1:PTK2B:CHRNA2:EPHX2:CLU:SCARA3:MYBPC3:ASPHD1:KCTD13:TMEM219:TAOK2:HIRIP3:INO80E:DOC2A:C16orf92:ALDOA:PPP4C:TBX6:YPEL3:GDPD3:MAPK3
All EA	GO_bp	GOBP_IMMUNE_RESPONSE_REGULATING_SIGNALING_PATHWAY	391	20	4.03867e-05	0.0372336	CR2:CR1:INPP5D:FAM105B:TNIP1:TREM2:TREML4:PVRIG:SCARA3:BLNK:PLEKHA1:PTPRJ:PLCG2:PLD2:SCIMP:KCNN4:CD33:LILRB2:RBCK1:PLCG1	http://www.gsea-msigdb.org/gsea/msigdb/human/geneset/GOBP_IMMUNE_RESPONSE_REGULATING_SIGNALING_PATHWAY
All EA	GO_bp	GOBP_ACTIVATION_OF_IMMUNE_RESPONSE	431	21	5.2555e-05	0.0372336	CD55:CR2:CR1:CR1L:INPP5D:FAM105B:TNIP1:TREM2:TREML4:PVRIG:CLU:SCARA3:BLNK:PLEKHA1:PTPRJ:PLCG2:PLD2:SCIMP:KCNN4:RBCK1:PLCG1	http://www.gsea-msigdb.org/gsea/msigdb/human/geneset/GOBP_ACTIVATION_OF_IMMUNE_RESPONSE
All EA	Positional_gene_sets	chr10q24	117	8	0.00144295	0.0270552	BLNK:DNTT:OPALIN:PGAM1:EXOSC1:ZDHHC16:MMS19:UBTD1	http://www.gsea-msigdb.org/gsea/msigdb/human/geneset/chr10q24
All EA	GWAScatalog	Intraocular pressure	309	16	0.00020608	0.019824	ANKH:TP53INP1:ABCA1:MYBPC3:SPI1:PSMC3:RAPSN:NUP160:PTPRJ:PRSS23:FERMT2:FANCA:CAMTA2:INCA1:WNT3:ZNF652
All EA	Positional_gene_sets	chr11q14	49	5	0.00200293	0.0353459	DLG2:SYTL2:CCDC83:PICALM:PRSS23	http://www.gsea-msigdb.org/gsea/msigdb/human/geneset/chr11q14
All EA	Curated_gene_sets	NIKOLSKY_BREAST_CANCER_16Q24_AMPLICON	50	13	4.19471e-12	2.72446e-08	CPNE7:DPEP1:CHMP1A:SPATA33:CDK10:SPATA2L:ZNF276:FANCA:SPIRE2:TCF25:MC1R:TUBB3:TUBB3:DEF8	http://www.gsea-msigdb.org/gsea/msigdb/human/geneset/NIKOLSKY_BREAST_CANCER_16Q24_AMPLICON
All EA	Curated_gene_sets	GINESTIER_BREAST_CANCER_ZNF217_AMPLIFIED_DN	301	17	4.53575e-05	0.0490995	GPC2:LRCH4:SAP25:TSPAN14:FNBP4:KCTD13:FBXL19:SETD1A:ZNF646:KAT8:FANCA:MINK1:LLGL1:TMEM259:ABCA7:MBD3:SMG9	http://www.gsea-msigdb.org/gsea/msigdb/human/geneset/GINESTIER_BREAST_CANCER_ZNF217_AMPLIFIED_DN
All EA	Computational_gene_sets	MODULE_331	71	8	4.66539e-05	0.040029	CTSB:TP53INP1:USP8:CPNE7:FANCA:NUP88:RAD51C:PPM1E	http://www.gsea-msigdb.org/gsea/msigdb/human/geneset/MODULE_331
All EA	GWAScatalog	Brain morphology (MOSTest)	1049	100	1.07858e-44	4.77274e-41	FAM117B:ICA1L:WDR12:CARF:NBEAL1:CYP20A1:ABI2:AZGP1:ZKSCAN1:ZSCAN21:ZNF3:COPS6:MCM7:AP4M1:TAF6:CNPY4:MBLAC1:LAMTOR4:GAL3ST4:GPC2:STAG3:PVRIG:PILRA:ZCWPW1:MEPCE:PPP1R35:TSC22D4:NYAP1:AGFG2:LRCH4:SAP25:FBXO24:PCOLCE:FDFT1:CTSB:PLEC:PARP10:GRINA:SPATC1:ANK3:MYBPC3:SPI1:SLC39A13:PSMC3:RAPSN:CELF1:NDUFS3:PTPMT1:KBTBD4:FAM180B:C1QTNF4:MTCH2:AGBL2:FNBP4:NUP160:DLG2:ASPHD1:KCTD13:TMEM219:TAOK2:HIRIP3:INO80E:DOC2A:C16orf92:ALDOA:PPP4C:TBX6:YPEL3:GDPD3:MAPK3:CPNE7:DPEP1:CHMP1A:SPATA33:CDK10:SPATA2L:ZNF276:FANCA:SPIRE2:TCF25:MC1R:TUBB3:TUBB3:DEF8:GRN:FAM171A2:ITGA2B:ARHGAP27:PLEKHM1:CRHR1:SPPL2C:MAPT:STH:ARL17B:LRRC37A:LRRC37A2:ARL17A:WNT3:ZNF652:TOP1:PLCG1:ZHX3:LPIN3
All EA	GWAScatalog	Red vs. brown/black hair color	16	9	2.20475e-12	7.28093e-10	DPEP1:CHMP1A:CDK10:FANCA:SPIRE2:TCF25:MC1R:TUBB3:TUBB3:DEF8
All EA	GWAScatalog	Hemoglobin levels	304	20	9.6864e-07	0.000147801	TRIM4:ZKSCAN1:MBLAC1:ZCWPW1:NYAP1:TP53INP1:DPEP1:CHMP1A:SPATA33:CDK10:SPATA2L:FANCA:MC1R:ARHGAP27:SPPL2C:MAPT:LRRC37A:LRRC37A2:RNF43:KCNN4:PLCG1
All EA	GWAScatalog	Low tan response	21	5	3.25542e-05	0.00369365	CHMP1A:FANCA:SPIRE2:MC1R:DEF8
All EA	GWAScatalog	Intraocular pressure	309	16	0.00020608	0.019824	ANKH:TP53INP1:ABCA1:MYBPC3:SPI1:PSMC3:RAPSN:NUP160:PTPRJ:PRSS23:FERMT2:FANCA:CAMTA2:INCA1:WNT3:ZNF652
All EA	GWAScatalog	Skin pigmentation traits	8	3	0.000321957	0.0279345	SPATA33:FANCA:MC1R
All EA	Positional_gene_sets	chr16q24	76	13	1.17448e-09	5.87239e-08	CPNE7:DPEP1:CHMP1A:SPATA33:CDK10:SPATA2L:ZNF276:FANCA:SPIRE2:TCF25:MC1R:TUBB3:TUBB3:DEF8	http://www.gsea-msigdb.org/gsea/msigdb/human/geneset/chr16q24
All EA	Cancer_modules	MODULE_331	71	8	4.66539e-05	0.0201078	CTSB:TP53INP1:USP8:CPNE7:FANCA:NUP88:RAD51C:PPM1E	http://www.gsea-msigdb.org/gsea/msigdb/human/geneset/MODULE_331
All EA	Chemical_and_Genetic_pertubation	NIKOLSKY_BREAST_CANCER_16Q24_AMPLICON	50	13	4.19471e-12	1.4283e-08	CPNE7:DPEP1:CHMP1A:SPATA33:CDK10:SPATA2L:ZNF276:FANCA:SPIRE2:TCF25:MC1R:TUBB3:TUBB3:DEF8	http://www.gsea-msigdb.org/gsea/msigdb/human/geneset/NIKOLSKY_BREAST_CANCER_16Q24_AMPLICON
All EA	Chemical_and_Genetic_pertubation	GINESTIER_BREAST_CANCER_ZNF217_AMPLIFIED_DN	301	17	4.53575e-05	0.0386106	GPC2:LRCH4:SAP25:TSPAN14:FNBP4:KCTD13:FBXL19:SETD1A:ZNF646:KAT8:FANCA:MINK1:LLGL1:TMEM259:ABCA7:MBD3:SMG9	http://www.gsea-msigdb.org/gsea/msigdb/human/geneset/GINESTIER_BREAST_CANCER_ZNF217_AMPLIFIED_DN
All EA	Curated_gene_sets	CAMPS_COLON_CANCER_COPY_NUMBER_UP	84	9	2.36388e-05	0.0383835	MYO15A:LLGL1:FLII:MIEF2:SIRT7:MAFG:PYCR1:APC2:TOP1	http://www.gsea-msigdb.org/gsea/msigdb/human/geneset/CAMPS_COLON_CANCER_COPY_NUMBER_UP
All EA	Curated_gene_sets	GINESTIER_BREAST_CANCER_ZNF217_AMPLIFIED_DN	301	17	4.53575e-05	0.0490995	GPC2:LRCH4:SAP25:TSPAN14:FNBP4:KCTD13:FBXL19:SETD1A:ZNF646:KAT8:FANCA:MINK1:LLGL1:TMEM259:ABCA7:MBD3:SMG9	http://www.gsea-msigdb.org/gsea/msigdb/human/geneset/GINESTIER_BREAST_CANCER_ZNF217_AMPLIFIED_DN
All EA	GO_cc	GOCC_VESICLE_MEMBRANE	1141	40	6.68981e-05	0.0225001	CD55:CR1:NCK2:BIN1:TMEM163:TMEM175:DGKQ:TMEM106B:LAMTOR4:TSPAN14:PTPRJ:MS4A3:SORL1:ATP8B4:USP8:USP50:SPPL2A:ADAM10:RAB8B:APH1B:SNX1:SNX22:TAOK2:DOC2A:STX4:CHMP1A:SPIRE2:RNF167:RABEP1:LLGL1:ITGA2B:PLEKHM1:SPPL2C:MTMR4:PPAP2C:ABCA7:PCSK4:PLAUR:CD33:LILRB2	http://www.gsea-msigdb.org/gsea/msigdb/human/geneset/GOCC_VESICLE_MEMBRANE
All EA	Chemical_and_Genetic_pertubation	CAMPS_COLON_CANCER_COPY_NUMBER_UP	84	9	2.36388e-05	0.0268301	MYO15A:LLGL1:FLII:MIEF2:SIRT7:MAFG:PYCR1:APC2:TOP1	http://www.gsea-msigdb.org/gsea/msigdb/human/geneset/CAMPS_COLON_CANCER_COPY_NUMBER_UP
All EA	Chemical_and_Genetic_pertubation	GINESTIER_BREAST_CANCER_ZNF217_AMPLIFIED_DN	301	17	4.53575e-05	0.0386106	GPC2:LRCH4:SAP25:TSPAN14:FNBP4:KCTD13:FBXL19:SETD1A:ZNF646:KAT8:FANCA:MINK1:LLGL1:TMEM259:ABCA7:MBD3:SMG9	http://www.gsea-msigdb.org/gsea/msigdb/human/geneset/GINESTIER_BREAST_CANCER_ZNF217_AMPLIFIED_DN
All EA	GWAScatalog	Refractive error	1381	77	5.7883e-19	3.65903e-16	RERE:CD55:CR2:CR1:CR1L:TRIM4:GJC3:AZGP1:ZKSCAN1:ZSCAN21:ZNF3:MCM7:AP4M1:TAF6:CNPY4:MBLAC1:LAMTOR4:GAL3ST4:GPC2:STAG3:PVRIG:PILRA:ZCWPW1:TSC22D4:NYAP1:FDFT1:CTSB:CLU:SCARA3:CCDC25:ANK3:PLEKHA1:MYBPC3:SPI1:SLC39A13:PSMC3:RAPSN:CELF1:NDUFS3:FAM180B:C1QTNF4:MTCH2:AGBL2:FNBP4:NUP160:PTPRJ:DLG2:SYTL2:PICALM:USP50:SPPL2A:LACTB:RPS27L:RAB8B:APH1B:CA12:MAF:ARHGAP27:MAPT:STH:WNT3:GNGT2:ABI3:PHOSPHO1:ZNF652:SUPT4H1:RNF43:HSF5:MTMR4:TEX14:PPM1E:TRIM37:SKA2:KCNH6:TOP1:PLCG1:ZHX3
All EA	GWAScatalog	Cognitive function	63	9	2.13155e-06	0.000304262	WNT3:RNF43:HSF5:MTMR4:TEX14:RAD51C:PPM1E:TRIM37:SKA2
All EA	Positional_gene_sets	chr17q22	45	11	4.00783e-10	2.4047e-08	SUPT4H1:RNF43:HSF5:MTMR4:SEPT4:TEX14:RAD51C:PPM1E:TRIM37:SKA2:PRR11	http://www.gsea-msigdb.org/gsea/msigdb/human/geneset/chr17q22
All EA	GWAScatalog	Brain morphology (MOSTest)	1049	100	1.07858e-44	4.77274e-41	FAM117B:ICA1L:WDR12:CARF:NBEAL1:CYP20A1:ABI2:AZGP1:ZKSCAN1:ZSCAN21:ZNF3:COPS6:MCM7:AP4M1:TAF6:CNPY4:MBLAC1:LAMTOR4:GAL3ST4:GPC2:STAG3:PVRIG:PILRA:ZCWPW1:MEPCE:PPP1R35:TSC22D4:NYAP1:AGFG2:LRCH4:SAP25:FBXO24:PCOLCE:FDFT1:CTSB:PLEC:PARP10:GRINA:SPATC1:ANK3:MYBPC3:SPI1:SLC39A13:PSMC3:RAPSN:CELF1:NDUFS3:PTPMT1:KBTBD4:FAM180B:C1QTNF4:MTCH2:AGBL2:FNBP4:NUP160:DLG2:ASPHD1:KCTD13:TMEM219:TAOK2:HIRIP3:INO80E:DOC2A:C16orf92:ALDOA:PPP4C:TBX6:YPEL3:GDPD3:MAPK3:CPNE7:DPEP1:CHMP1A:SPATA33:CDK10:SPATA2L:ZNF276:FANCA:SPIRE2:TCF25:MC1R:TUBB3:TUBB3:DEF8:GRN:FAM171A2:ITGA2B:ARHGAP27:PLEKHM1:CRHR1:SPPL2C:MAPT:STH:ARL17B:LRRC37A:LRRC37A2:ARL17A:WNT3:ZNF652:TOP1:PLCG1:ZHX3:LPIN3
All EA	GWAScatalog	Refractive error	1381	77	5.7883e-19	3.65903e-16	RERE:CD55:CR2:CR1:CR1L:TRIM4:GJC3:AZGP1:ZKSCAN1:ZSCAN21:ZNF3:MCM7:AP4M1:TAF6:CNPY4:MBLAC1:LAMTOR4:GAL3ST4:GPC2:STAG3:PVRIG:PILRA:ZCWPW1:TSC22D4:NYAP1:FDFT1:CTSB:CLU:SCARA3:CCDC25:ANK3:PLEKHA1:MYBPC3:SPI1:SLC39A13:PSMC3:RAPSN:CELF1:NDUFS3:FAM180B:C1QTNF4:MTCH2:AGBL2:FNBP4:NUP160:PTPRJ:DLG2:SYTL2:PICALM:USP50:SPPL2A:LACTB:RPS27L:RAB8B:APH1B:CA12:MAF:ARHGAP27:MAPT:STH:WNT3:GNGT2:ABI3:PHOSPHO1:ZNF652:SUPT4H1:RNF43:HSF5:MTMR4:TEX14:PPM1E:TRIM37:SKA2:KCNH6:TOP1:PLCG1:ZHX3
All EA	GWAScatalog	Male-pattern baldness	221	13	0.000237918	0.0219331	ARHGAP27:PLEKHM1:CRHR1:SPPL2C:MAPT:STH:ARL17B:LRRC37A:LRRC37A2:ARL17A:WNT3:TOP1:PLCG1:ZHX3:LPIN3
All EA	Positional_gene_sets	chr20q12	7	4	3.75907e-06	0.000140965	TOP1:PLCG1:ZHX3:LPIN3	http://www.gsea-msigdb.org/gsea/msigdb/human/geneset/chr20q12
Cross-ancestry	GWAScatalog	Autism spectrum disorder or schizophrenia	355	25	2.03017e-10	4.99084e-08	TRANK1:ZSCAN31:ZKSCAN3:GPX6:PTK2B:CHRNA2:EPHX2:CLU:SCARA3:ARFGAP2:MYBPC3:ASPHD1:KCTD13:TMEM219:TAOK2:HIRIP3:INO80E:DOC2A:C16orf92:ALDOA:PPP4C:TBX6:YPEL3:GDPD3:MAPK3
Cross-ancestry	GWAScatalog	Bipolar I disorder	76	12	1.52371e-09	3.54864e-07	TRANK1:PLEC:PARP10:GRINA:SPATC1:OPLAH:EXOSC4:VKORC1:BCKDK:KAT8:PRSS8:PRSS36
Cross-ancestry	GWAScatalog	Schizophrenia	613	29	6.34353e-08	1.27591e-05	CR1L:SULT6B1:CEBPZ:PRKD3:QPCT:TRANK1:ZKSCAN3:PTK2B:CHRNA2:EPHX2:CLU:DLG2:ADAM10:FAM63B:ASPHD1:KCTD13:TMEM219:TAOK2:HIRIP3:INO80E:DOC2A:C16orf92:ALDOA:PPP4C:TBX6:YPEL3:GDPD3:MAPK3:CRHR1
Cross-ancestry	GO_cc	GOCC_VESICLE_MEMBRANE	1141	34	0.000127566	0.0364122	CD55:CR1:NCK2:BIN1:CAMK2D:TMEM106B:LAMTOR4:TSPAN14:PTPRJ:MS4A3:SORL1:ATP8B4:USP8:USP50:ADAM10:RAB8B:APH1B:SNX1:SNX22:TAOK2:DOC2A:STX4:RABEP1:ITGA2B:FZD2:PLEKHM1:SPPL2C:MTMR4:CLTC:ABCA7:PLAUR:CD33:LILRB2:CLTCL1	http://www.gsea-msigdb.org/gsea/msigdb/human/geneset/GOCC_VESICLE_MEMBRANE
Cross-ancestry	GWAScatalog	Parkinson's disease	145	14	4.52671e-08	9.53841e-06	CAMK2D:DLG2:SETD1A:STX1B:ZNF646:BCKDK:KAT8:ARHGAP27:PLEKHM1:CRHR1:SPPL2C:MAPT:STH:WNT3
Cross-ancestry	GWAScatalog	Brain morphology (MOSTest)	1049	81	1.13252e-35	5.01139e-32	MAP3K1:SETD9:MIER3:ZSCAN31:ZKSCAN3:GPX6:AZGP1:ZKSCAN1:ZSCAN21:ZNF3:COPS6:MCM7:AP4M1:TAF6:CNPY4:MBLAC1:LAMTOR4:GAL3ST4:GPC2:STAG3:PVRIG:PILRA:ZCWPW1:MEPCE:PPP1R35:TSC22D4:NYAP1:AGFG2:LRCH4:SAP25:FBXO24:PCOLCE:PLEC:PARP10:GRINA:SPATC1:MYBPC3:SPI1:SLC39A13:PSMC3:RAPSN:CELF1:NDUFS3:PTPMT1:KBTBD4:FAM180B:C1QTNF4:MTCH2:AGBL2:FNBP4:NUP160:DLG2:ASPHD1:KCTD13:TMEM219:TAOK2:HIRIP3:INO80E:DOC2A:C16orf92:ALDOA:PPP4C:TBX6:YPEL3:GDPD3:MAPK3:PRDM7:GRN:FAM171A2:ITGA2B:FZD2:ARHGAP27:PLEKHM1:CRHR1:SPPL2C:MAPT:STH:ARL17B:LRRC37A:LRRC37A2:ARL17A:WNT3:C17orf58
Cross-ancestry	GWAScatalog	Refractive error	1381	67	6.05988e-18	2.97944e-15	CD55:CR2:CR1:CR1L:MAP3K1:ZSCAN31:ZKSCAN3:GPX6:OR2AE1:TRIM4:GJC3:AZGP1:ZKSCAN1:ZSCAN21:ZNF3:MCM7:AP4M1:TAF6:CNPY4:MBLAC1:LAMTOR4:GAL3ST4:GPC2:STAG3:PVRIG:PILRA:ZCWPW1:TSC22D4:NYAP1:CLU:SCARA3:MYBPC3:SPI1:SLC39A13:PSMC3:RAPSN:CELF1:NDUFS3:FAM180B:C1QTNF4:MTCH2:AGBL2:FNBP4:NUP160:PTPRJ:DLG2:PICALM:EED:USP50:LACTB:RPS27L:RAB8B:APH1B:CA12:ARHGAP27:MAPT:STH:WNT3:RNF43:HSF5:MTMR4:TEX14:PPM1E:TRIM37:SKA2:YPEL2:KCNH6
Cross-ancestry	GWAScatalog	Subcortical volume (MOSTest)	522	32	1.99065e-11	5.87243e-09	MAP3K1:SETD9:MIER3:ZSCAN31:ZKSCAN3:GPX6:AZGP1:ZKSCAN1:ZSCAN21:ZNF3:COPS6:MCM7:AP4M1:TAF6:CNPY4:MBLAC1:LAMTOR4:GAL3ST4:GPC2:STAG3:PVRIG:PILRA:ZCWPW1:MEPCE:PPP1R35:TSC22D4:NYAP1:AGFG2:LRCH4:SAP25:FBXO24:PCOLCE
Cross-ancestry	GWAScatalog	Waist circumference	157	11	2.8249e-05	0.00367653	MAP3K1:MIER3:LRFN2:TREML2:SLC39A13:TAOK2:MAPK3:STX1B:BCKDK:PRSS8:C17orf58
Cross-ancestry	TF_targets	ZNF175_TARGET_GENES	649	25	1.9956e-05	0.0222509	BIN1:ZSCAN31:OPLAH:ANXA11:SPI1:SLC39A13:APH1B:TBX6:BCL7C:STX4:MTMR4:SEPT4:TEX14:RAD51C:PPM1E:SKA2:PRR11:CLTC:KCNH6:C17orf58:PLAUR:ZNF222:ZNF224:CASS4:APP	http://www.gsea-msigdb.org/gsea/msigdb/human/geneset/ZNF175_TARGET_GENES
Cross-ancestry	GWAScatalog	Refractive error	1381	67	6.05988e-18	2.97944e-15	CD55:CR2:CR1:CR1L:MAP3K1:ZSCAN31:ZKSCAN3:GPX6:OR2AE1:TRIM4:GJC3:AZGP1:ZKSCAN1:ZSCAN21:ZNF3:MCM7:AP4M1:TAF6:CNPY4:MBLAC1:LAMTOR4:GAL3ST4:GPC2:STAG3:PVRIG:PILRA:ZCWPW1:TSC22D4:NYAP1:CLU:SCARA3:MYBPC3:SPI1:SLC39A13:PSMC3:RAPSN:CELF1:NDUFS3:FAM180B:C1QTNF4:MTCH2:AGBL2:FNBP4:NUP160:PTPRJ:DLG2:PICALM:EED:USP50:LACTB:RPS27L:RAB8B:APH1B:CA12:ARHGAP27:MAPT:STH:WNT3:RNF43:HSF5:MTMR4:TEX14:PPM1E:TRIM37:SKA2:YPEL2:KCNH6
Cross-ancestry	GWAScatalog	Cognitive function	63	9	4.29936e-07	8.27159e-05	WNT3:RNF43:HSF5:MTMR4:TEX14:RAD51C:PPM1E:TRIM37:SKA2
Cross-ancestry	Positional_gene_sets	chr17q22	45	11	5.13295e-11	3.07977e-09	RNF43:HSF5:MTMR4:SEPT4:TEX14:RAD51C:PPM1E:TRIM37:SKA2:PRR11:YPEL2	http://www.gsea-msigdb.org/gsea/msigdb/human/geneset/chr17q22

### Sheet: S6
Table S6. Significant SNP-gene eQTL effects in RNA-seq experiments brain tissue from EA donors
Chr	Target_Gene	Target_SNP	Expression_Gene	Brain_Region	BETA	FDR
1	CR1:RP11-78B10.2	rs679515	CR1	ac	-0.23	0.048
1	CR1:RP11-78B10.2	rs679515	CD55	ac	-0.17	0.049
1	CR1:RP11-78B10.2	rs679515	DYRK3	dlpfc	0.23	0.05
2	TMEM163	rs35564151	TMEM163	pcc	0.11	0.05
2	TMEM163	rs35564151	MGAT5	pcc	0.12	0.05
3	TRANK1	rs6779665	RPL21P135	pcc	-0.3	0.043
3	TRANK1	rs11129735	STAC	ac	-0.17	0.048
3	TRANK1	rs11129735	ITGA9	pcc	-0.15	0.049
3	TRANK1	rs6779665	RPL21P135	dlpfc	0.12	0.05
4	CAMK2D	rs111561336	CAMK2D	dlpfc	-0.53	0.05
4	CAMK2D	rs111561336	AC017007.4	pcc	0.63	0.05
4	CAMK2D	rs111561336	AC004057.1	pcc	0.7	0.049
5	MAP3K1	rs3736430	IL6ST	ac	-0.25	0.05
5	TNIP1	rs871269	ZNF300P1	pcc	-0.17	0.049
5	TNIP1	rs871269	CAMK2A	ac	-0.13	0.048
5	TNIP1	rs871269	ARSI	dlpfc	0.16	0.05
6	OR2E1P	rs2859374	ZNF311	pcc	-0.31	0.045
6	OR2E1P	rs2859374	H2BC14	dlpfc	0.15	0.05
6	OR2E1P	rs2859374	ZNF165	dlpfc	0.21	0.05
6	OR2E1P	rs2859374	ZSCAN12	ac	0.26	0.048
7	CHN2	rs2040755	TRIL	pcc	-1.03	0.049
7	CHN2	rs2040755	AC007036.2	pcc	-0.93	0.05
7	CHN2	rs2040755	TRIL	ac	1.56	0.05
10	NDUFAF6	rs11592144	PI4K2A	pcc	-0.14	0.05
10	NDUFAF6	rs11592144	R3HCC1L	pcc	0.25	0.047
11	CTD-2005H7.2	rs7110253	FZD4-DT	ac	-0.32	0.045
11	CTD-2005H7.2	rs7110253	OR7E13P	dlpfc	0.19	0.05
11	CTD-2005H7.2	rs7110253	SETP17	dlpfc	0.23	0.05
11	CTD-2005H7.2	rs7110253	AP000654.1	ac	0.25	0.047
11	CTD-2005H7.2	rs7110253	SETP17	pcc	0.26	0.049
11	CTD-2005H7.2	rs7110253	AP003084.1	pcc	0.28	0.046
11	GAL	rs34802137	AC004923.1	pcc	-0.47	0.043
11	GAL	rs34802137	LRP5	dlpfc	0.21	0.05
11	GAL	rs34802137	ENPP7P7	pcc	0.37	0.049
11	GAL	rs34802137	AP002813.1	pcc	0.57	0.028
11	UBTD1	rs2290425	ZNF143	pcc	-0.19	0.048
11	UBTD1	rs2290425	AC091053.1	ac	-0.17	0.049
11	UBTD1	rs2290425	SNORA23	ac	0.23	0.045
11	ZNF143	rs12799759	FZD4-DT	ac	-0.37	0.048
11	ZNF143	rs12799759	EED	dlpfc	-0.24	0.05
11	ZNF143	rs7938998	AC091053.1	ac	-0.18	0.049
11	ZNF143	rs7938998	ZNF143	pcc	-0.17	0.05
11	ZNF143	rs12799759	OR7E13P	dlpfc	0.2	0.05
11	ZNF143	rs7938998	SNORA23	ac	0.21	0.046
11	ZNF143	rs12799759	AP000654.1	ac	0.26	0.05
11	ZNF143	rs12799759	SETP17	dlpfc	0.3	0.05
11	ZNF143	rs12799759	AP003084.1	pcc	0.33	0.049
11	ZNF143	rs12799759	AP001148.1	ac	0.4	0.048
13	DLEU7	rs2812243	DLEU1	ac	-0.26	0.049
13	DLEU7	rs2812243	DLEU2	ac	-0.19	0.048
13	DLEU7	rs2812243	INTS6	pcc	0.25	0.049
13	DLEU7	rs2812243	DLEU2	pcc	0.29	0.043
13	DLEU7	rs2812243	RPS4XP16	pcc	0.35	0.046
13	DLEU7	rs2812243	INTS6-AS1	pcc	0.38	0.043
13	RB1	rs117081003	RB1	ac	-0.81	0.049
13	RB1	rs117081003	SUCLA2	ac	-0.48	0.048
13	RB1	rs117081003	RB1-DT	pcc	0.91	0.05
14	FERMT2	rs12588482	RTRAF	pcc	-0.21	0.049
14	FERMT2	rs28577986	PLD4	ac	0.18	0.05
14	FERMT2	rs12588482	AL139317.5	pcc	0.38	0.043
14	IGHG3	rs78376194	CRIP2	pcc	-0.17	0.05
14	IGHG3	rs78376194	CDCA4	ac	0.16	0.05
14	PRSS23	rs74825460	AL139317.5	pcc	-0.32	0.048
16	IGHG1	rs72824905	AC092135.3	pcc	-0.61	0.046
16	IGHG1	rs72824905	AC092135.3	dlpfc	-0.39	0.05
16	IGHG1	rs72824905	MPHOSPH6	pcc	0.44	0.049
16	PLCG2	rs17226232	AC092384.2	pcc	-0.29	0.05
16	PLCG2	rs17226232	ACSF3	dlpfc	-0.27	0.05
16	PLCG2	rs17226232	AC092120.1	pcc	-0.25	0.05
16	PLCG2	rs17226232	CBFA2T3	pcc	-0.24	0.049
16	PLCG2	rs17226232	CBFA2T3	ac	-0.22	0.049
16	PLCG2	rs17226232	TCF25	pcc	0.17	0.05
16	PLCG2	rs17226232	SPATA2L	ac	0.23	0.049
16	PLCG2	rs17226232	PABPN1L	ac	0.24	0.05
16	PLCG2	rs17226232	VPS9D1-AS1	ac	0.25	0.047
17	ABI3	rs7214098	RAD51C	ac	-0.18	0.045
17	ABI3	rs7214098	AC005962.2	ac	-0.16	0.049
17	ABI3	rs7214098	HSF5	ac	0.15	0.05
17	ABI3	rs7214098	SEPTIN4-AS1	pcc	0.16	0.05
17	ABI3	rs7214098	AC025048.6	ac	0.17	0.049
17	GRN	rs5848	AC103703.1	pcc	-0.2	0.046
17	GRN	rs5848	DUSP3	ac	-0.16	0.048
17	GRN	rs5848	AC091152.1	dlpfc	-0.16	0.05
17	GRN	rs5848	HIGD1B	dlpfc	-0.1	0.05
17	GRN	rs5848	CCDC103	dlpfc	0.1	0.05
17	GRN	rs5848	MPP3	dlpfc	0.11	0.05
17	GRN	rs5848	ASB16	ac	0.16	0.05
17	GRN	rs5848	HEXIM1	pcc	0.25	0.045
17	NUFIP2-RPL35AP35	rs58145907	AC002094.1	ac	-2.03	0.047
17	NUFIP2-RPL35AP35	rs58145907	SPAG5	ac	-1.93	0.05
17	NUFIP2-RPL35AP35	rs58145907	VTN	ac	-1.83	0.049
17	NUFIP2-RPL35AP35	rs58145907	AC104996.2	pcc	-1.77	0.049
17	NUFIP2-RPL35AP35	rs58145907	AC068025.1	dlpfc	-1.75	0.05
17	NUFIP2-RPL35AP35	rs58145907	RAB34	ac	1.52	0.05
17	NUFIP2-RPL35AP35	rs58145907	TAOK1	ac	1.59	0.048
17	NUFIP2-RPL35AP35	rs58145907	TLCD1	ac	1.76	0.05
17	PPM1E	rs9893351	RAD51C	ac	-0.16	0.046
17	PPM1E	rs9893351	AC015813.5	pcc	-0.14	0.049
17	SKA2	rs564421236	CYBC1	ac	-1.06	0.047
17	SKA2	rs564421236	RFNG	ac	-0.96	0.048
17	SKA2	rs564421236	CHMP6	ac	-0.9	0.05
17	SKA2	rs564421236	OGFOD3	ac	-0.87	0.048
17	SKA2	rs564421236	AC145207.1	ac	-0.86	0.049
17	SKA2	rs564421236	ASPSCR1	ac	-0.85	0.049
17	SKA2	rs564421236	BAHCC1	ac	-0.85	0.047
17	SKA2	rs564421236	AC110285.5	pcc	-0.83	0.049
17	SKA2	rs564421236	FAAP100	ac	-0.77	0.048
17	SKA2	rs564421236	AC087222.1	dlpfc	-0.62	0.05
17	SKA2	rs564421236	AATK	ac	-0.48	0.05
17	SKA2	rs564421236	AC127496.5	ac	0.7	0.049
17	SKA2	rs564421236	AC145207.9	pcc	0.76	0.048
17	SKA2	rs564421236	MAFG	ac	0.77	0.05
17	SKA2	rs564421236	PVALEF	ac	0.79	0.049
17	SKA2	rs564421236	BAIAP2	ac	0.88	0.039
17	SKA2	rs564421236	SIRT7	ac	0.93	0.049
17	SKA2	rs564421236	FOXK2	ac	1.08	0.045
19	ZSCAN5AÂ	rs529405075	FIZ1	pcc	-1.24	0.043
19	ZSCAN5AÂ	rs529405075	AC005498.3	ac	-1.09	0.05
19	ZSCAN5AÂ	rs529405075	ZNF835	pcc	-1.02	0.043
19	ZSCAN5AÂ	rs529405075	AC005498.3	pcc	-0.94	0.049
19	ZSCAN5AÂ	rs529405075	UBE2S	ac	-0.89	0.049
19	ZSCAN5AÂ	rs529405075	ZNF865	pcc	-0.88	0.047
19	ZSCAN5AÂ	rs529405075	ZNF579	pcc	-0.81	0.049
19	ZSCAN5AÂ	rs529405075	BRSK1	pcc	-0.73	0.05
19	ZSCAN5AÂ	rs529405075	AC008749.1	dlpfc	-0.7	0.05
19	ZSCAN5AÂ	rs529405075	ZIM2	ac	-0.67	0.046
19	ZSCAN5AÂ	rs529405075	AC006116.2	pcc	-0.64	0.05
19	ZSCAN5AÂ	rs529405075	ZIM2	pcc	-0.57	0.046
19	ZSCAN5AÂ	rs529405075	ZNF865	dlpfc	-0.56	0.05
19	ZSCAN5AÂ	rs529405075	ZIM2	dlpfc	-0.56	0.05
19	ZSCAN5AÂ	rs529405075	ZNF628	dlpfc	-0.52	0.05
19	ZSCAN5AÂ	rs529405075	BRSK1	dlpfc	-0.51	0.05
19	ZSCAN5AÂ	rs529405075	ZNF71	dlpfc	-0.51	0.05
19	ZSCAN5AÂ	rs529405075	EPN1	dlpfc	-0.43	0.05
19	ZSCAN5AÂ	rs529405075	PEG3	ac	-0.42	0.049
19	ZSCAN5AÂ	rs529405075	ZNF787	dlpfc	-0.41	0.05
19	ZSCAN5AÂ	rs529405075	ZNF667	dlpfc	0.46	0.05
19	ZSCAN5AÂ	rs529405075	ZNF667-AS1	dlpfc	0.62	0.05
19	ZSCAN5AÂ	rs529405075	AC005498.3	dlpfc	0.87	0.05
19	Intergenic	rs12984029	TPM3P9	dlpfc	-0.23	0.05
19	Intergenic	rs12984029	ZNF761	dlpfc	-0.2	0.05
19	Intergenic	rs12984029	AC245884.10	ac	-0.2	0.048
19	Intergenic	rs12984029	GP6	ac	-0.18	0.049
19	Intergenic	rs12984029	LILRB5	ac	-0.18	0.049
19	Intergenic	rs12984029	LENG8-AS1	ac	-0.17	0.048
19	Intergenic	rs12984029	ZNF331	ac	-0.14	0.05
19	Intergenic	rs12984029	TNNI3	dlpfc	0.15	0.05
19	Intergenic	rs12984029	AC245884.9	ac	0.17	0.05
19	Intergenic	rs12984029	AC245884.11	pcc	0.26	0.047
20	RNU6-1307P	rs17265513	PLCG1	pcc	-0.19	0.05
20	RNU6-1307P	rs17265513	TOP1	ac	-0.18	0.05
20	RNU6-1307P	rs17265513	AL022394.1	ac	-0.17	0.048
20	ZHX3	rs73156368	RBM38-AS1	pcc	-0.37	0.047
20	ZHX3	rs73156368	BMP7	pcc	-0.21	0.049
20	ZHX3	rs73156368	AL109829.1	ac	0.3	0.05
20	ZHX3	rs73156368	AL109829.1	pcc	0.39	0.045
ac=anterior cortex
dlpfc=dorsolateral pre-frontal cortex
pcc=posterior cingulate cortex
